# Lipidome-wide analysis of concurrent and longitudinal blood pressure patterns in school-aged children

**DOI:** 10.64898/2026.11.09.26367552

**Authors:** Rossella Alfano, Tim S Nawrot, Kathrin Barth, Nick Giesberts, Eleni Renaers, Maartje Vangeneugden, Michelle Plusquin

## Abstract

**Background:** Elevated blood pressure (BP) in childhood is associated with cardiovascular risk, but its molecular lipid correlates remain poorly characterized. We investigated the association of plasma lipid species and patterns with concurrent and longitudinal BP phenotypes in school-aged children.

**Methods:** In the Belgian ENVIRONAGE prospective birth-cohort, 195 children aged 9 to 12 years were examined between July 2021 and September 2024. A total of 1,232 plasma lipid species were quantified using liquid chromatography-electrospray ionization-tandem mass spectrometry. Associations with systolic and diastolic BP percentiles were examined using multivariable linear regression with permutation-based family-wise error rate (FWER) correction. Lipid-set enrichment analysis, with P values from sample permutation to account for correlation among lipid species, evaluated coordinated associations. Significant findings were examined across longitudinal BP patterns in 177 children with BP measured at ages 4-6 and 9-12.

**Findings:** Each 1-SD increase in triglyceride (TG) 58:9 fatty acyl (FA) 22:4 was associated with 7.36 higher systolic BP percentile points (95% CI=3.91-10.80; *P*_FWER_=0.03). TG 58:9 FA 22:4 was associated with incident (OR=2.78; 95% CI=1.33-5.79) and persistent (OR=2.14; 95% CI=1.22-3.77), but not resolved elevated BP vs stable-normal BP. Among lipid sets, species with a total carbon number of 38, mainly PC and PE, were inversely enriched with diastolic BP percentile.

**Interpretation:** Childhood BP was associated with higher levels of a highly polyunsaturated long-chain TG, closely related to current BP elevation and not elevated among children whose BP had normalized.

**Funding:** Special Research Fund, Flemish Scientific Research Fund, Methusalem and Kom op Tegen Kanker.

**Research in context:** *Evidence before this study:* We searched PubMed for studies published from inception to 13 October 2026, without language restrictions, for human studies, using the following combinations of terms: (“child*” OR “adolescen*”) AND (“blood pressure” OR “hypertension”) AND (“lipidomic*” OR “lipidome”). Previous pediatric studies have implicated glycerophospholipids, sphingolipids and triglycerides, but most were conducted in specific clinical, dietary, environmental, or ethnic settings. We found little population-based evidence from comprehensive lipidome-wide analyses and no studies examining whether lipidomic signatures differ according to longitudinal blood pressure patterns spanning early and later childhood.

*Added value of this study:* In a population-based birth cohort, we measured 1,232 lipid species in plasma from 195 children aged 9-12 years and related them to blood pressure at that age and at ages 4-6 years. One long-chain, highly unsaturated triglyceride was associated with higher systolic blood pressure. The triglyceride association was present in children whose blood pressure became or remained elevated, but not in those whose elevated blood pressure had normalized. Accounting for the correlation among lipids, only one lipid group, phospholipids with 38 carbon atoms, was inversely enriched with diastolic blood pressure.

*Implications of all the available evidence:* Together with adult studies linking triglyceride species to hypertension, our findings suggest that a triglyceride species is also associated with blood pressure in children. The lead triglyceride species was more closely related to current elevation, and was not detectable in children with normal current blood pressure but earlier elevation. Smaller signatures of earlier blood pressure cannot be excluded, studies with repeated lipidomics and blood pressure assessment from early childhood are needed to determine whether earlier blood pressure leaves a more subtle trace in the lipidome.

## Supplemental Table 2 for "Lipidome-wide analysis of concurrent and longitudinal blood pressure patterns in school-aged children"

### Sheet: Sheet1
Model	Outcome	Lipid	N	Beta	95% LCI	85% UCI	P	P FWER
Basic	DBP percentile	DG 14:1_18:1	195	-5.52229	-8.46479	-2.57978	0.000281835	0.150037
Basic	DBP percentile	TG 64:10_22:5	195	5.13053	2.19035	8.07071	0.000712911	0.305874
Basic	DBP percentile	PC P-16:0_18:2	195	-5.38532	-8.62201	-2.14862	0.00123067	0.443971
Basic	DBP percentile	TG 58:9_22:4	195	4.70237	1.78567	7.61907	0.0017238	0.545989
Basic	DBP percentile	PI 18:3_20:5	195	4.61382	1.69471	7.53293	0.0021112	0.609308
Basic	DBP percentile	PC P-16:0_18:1	195	-5.09474	-8.42167	-1.76782	0.00287531	0.708886
Basic	DBP percentile	PC 18:1_22:0	195	-4.67577	-7.81367	-1.53787	0.00370468	0.784384
Basic	DBP percentile	PC P-18:0_18:2	195	-4.61216	-7.82049	-1.40384	0.00507649	0.867923
Basic	DBP percentile	PE P-18:0_22:4	195	-4.45035	-7.54955	-1.35116	0.00512446	0.869683
Basic	DBP percentile	TG 50:2_16:1	195	4.07388	1.14973	6.99804	0.00658009	0.921622
Basic	DBP percentile	DG 18:2_20:0	195	-4.4421	-7.65999	-1.22421	0.00708108	0.934301
Basic	DBP percentile	Hex2Cer 18:1;O2/22:2	195	-4.10228	-7.15014	-1.05441	0.0086143	0.960061
Basic	DBP percentile	TG 58:5_20:2	195	3.99544	0.969164	7.02172	0.009945	0.974381
Basic	DBP percentile	PC P-16:0_22:1	195	-3.82942	-6.75956	-0.899279	0.0107063	0.98036
Basic	DBP percentile	PC 14:1_22:0	195	-4.03066	-7.21377	-0.847553	0.0133569	0.99164
Basic	DBP percentile	TG 66:9_22:5	195	3.93583	0.823053	7.04861	0.0134908	0.99188
Basic	DBP percentile	DG 20:0_22:2	195	-4.14281	-7.43777	-0.847847	0.0140139	0.99328
Basic	DBP percentile	CE 22:2	195	-3.72433	-6.69779	-0.750876	0.0143772	0.99384
Basic	DBP percentile	PC 18:2_20:0	195	-3.90439	-7.022	-0.786777	0.0143895	0.99384
Basic	DBP percentile	PE 18:0_20:2	195	-4.21136	-7.59425	-0.828476	0.0149728	0.99524
Basic	DBP percentile	TG 50:3_16:1	195	3.62501	0.708665	6.54136	0.0151249	0.99544
Basic	DBP percentile	PG 20:1_20:2	195	3.61616	0.685272	6.54705	0.0158783	0.99646
Basic	DBP percentile	TG 56:6_20:5	195	3.62022	0.647314	6.59312	0.0172766	0.99762
Basic	DBP percentile	TG 58:4_22:2	195	3.5966	0.616459	6.57674	0.0182841	0.99832
Basic	DBP percentile	PC P-16:0_16:0	195	-4.06656	-7.4471	-0.686019	0.01866	0.99852
Basic	DBP percentile	TG 50:2_16:0	195	3.57911	0.585094	6.57313	0.0193984	0.99898
Basic	DBP percentile	PC 16:0_22:2	195	-3.65194	-6.72816	-0.575713	0.0202413	0.99916
Basic	DBP percentile	PE 18:2_22:0	195	-3.75507	-6.94227	-0.567877	0.0211921	0.99938
Basic	DBP percentile	PG 18:2_20:5	195	-3.79594	-7.04742	-0.544452	0.0223799	0.99964
Basic	DBP percentile	TG 50:3_16:0	195	3.44337	0.478452	6.40829	0.0230782	0.99972
Basic	DBP percentile	TG 50:4_16:0	195	3.39715	0.46943	6.32487	0.0231986	0.99972
Basic	DBP percentile	DG 20:0_20:4	195	-3.76063	-7.00304	-0.518227	0.0232586	0.99972
Basic	DBP percentile	TG 58:5_22:4	195	3.37818	0.457918	6.29843	0.0236152	0.99978
Basic	DBP percentile	PC 14:1_22:5	195	-4.0404	-7.53818	-0.542618	0.023815	0.99978
Basic	DBP percentile	TG 50:1_16:0	195	3.47927	0.463053	6.49549	0.0240086	0.99984
Basic	DBP percentile	PC P-16:0_22:4	195	-3.79666	-7.08862	-0.504694	0.024034	0.99984
Basic	DBP percentile	PE P-18:0_18:2	195	-3.74691	-6.99639	-0.497431	0.0240619	0.99984
Basic	DBP percentile	PG 18:3_20:4	195	-3.69789	-6.92306	-0.472719	0.0248595	0.99988
Basic	DBP percentile	LPE 22:0	195	-3.72117	-6.97459	-0.467745	0.0252099	0.9999
Basic	DBP percentile	PC 18:2_22:4	195	-3.52873	-6.66049	-0.396966	0.027432	0.99998
Basic	DBP percentile	TG 56:7_22:4	195	3.33705	0.371292	6.30282	0.0276442	0.99998
Basic	DBP percentile	PC 20:4_22:0	195	-3.73296	-7.05885	-0.407078	0.0280278	0.99998
Basic	DBP percentile	PE O-16:0_18:0	195	3.28182	0.331775	6.23187	0.0294279	1
Basic	DBP percentile	PC 18:0_18:2	195	-3.65309	-6.94882	-0.35736	0.0300136	1
Basic	DBP percentile	PE 20:5_22:5	195	3.4727	0.311738	6.63367	0.0314803	1
Basic	DBP percentile	TG 52:3_18:2	195	3.30791	0.294609	6.32121	0.0316105	1
Basic	DBP percentile	TG 50:2_18:2	195	3.36488	0.295293	6.43447	0.0318518	1
Basic	DBP percentile	TG 50:4_16:1	195	3.18206	0.261097	6.10302	0.0329171	1
Basic	DBP percentile	PC P-16:0_18:3	195	-3.53698	-6.7876	-0.286348	0.0331234	1
Basic	DBP percentile	TG 60:12_16:0	195	3.14487	0.241654	6.04808	0.0339053	1
Basic	DBP percentile	TG 50:1_18:1	195	3.26993	0.244822	6.29503	0.0342824	1
Basic	DBP percentile	TG 62:15_20:4	195	3.41113	0.241468	6.58079	0.0350703	1
Basic	DBP percentile	PE 18:2_18:3	195	-3.43588	-6.63199	-0.239769	0.0352654	1
Basic	DBP percentile	PE O-16:0_22:2	195	-3.21919	-6.22388	-0.214492	0.0358816	1
Basic	DBP percentile	PE 14:1_22:1	195	3.10846	0.202059	6.01485	0.0362011	1
Basic	DBP percentile	TG 50:1_18:0	195	3.13139	0.186592	6.07619	0.0372749	1
Basic	DBP percentile	PC P-18:0_18:1	195	-3.66681	-7.11743	-0.216184	0.0374009	1
Basic	DBP percentile	TG 52:3_18:1	195	3.18241	0.186977	6.17785	0.0374416	1
Basic	DBP percentile	PC 18:2_18:2	195	-3.38861	-6.58098	-0.196231	0.0376106	1
Basic	DBP percentile	PG 18:1_18:3	195	-3.91697	-7.62457	-0.209375	0.0385086	1
Basic	DBP percentile	TG 54:4_22:4	195	3.16815	0.168695	6.16761	0.0385504	1
Basic	DBP percentile	TG 54:7_16:1	195	3.08469	0.146902	6.02247	0.0396982	1
Basic	DBP percentile	LPC 22:0	195	-3.41149	-6.66358	-0.159402	0.0398828	1
Basic	DBP percentile	TG 54:7_22:5	195	3.12913	0.13991	6.11835	0.0402981	1
Basic	DBP percentile	PC P-16:0_22:2	195	-3.32163	-6.50249	-0.140774	0.0407815	1
Basic	DBP percentile	PG 16:1_20:5	195	-3.24016	-6.34912	-0.131205	0.0411748	1
Basic	DBP percentile	TG 54:3_22:2	195	3.08094	0.122534	6.03934	0.0413256	1
Basic	DBP percentile	PE 22:0_22:4	195	-3.5548	-6.99368	-0.115923	0.0428353	1
Basic	DBP percentile	TG 58:6_22:5	195	3.02885	0.082904	5.97479	0.0439546	1
Basic	DBP percentile	TG 52:2_18:1	195	3.09459	0.0828915	6.1063	0.0440805	1
Basic	DBP percentile	TG 50:3_18:2	195	2.99778	0.0736286	5.92192	0.0445602	1
Basic	DBP percentile	PC 18:2_22:0	195	-3.27829	-6.4997	-0.0568766	0.0461302	1
Basic	DBP percentile	PC 14:1_22:6	195	-3.50554	-6.95712	-0.0539542	0.0465606	1
Basic	DBP percentile	Hex2Cer 18:1;O2/18:0	195	-3.02854	-6.02035	-0.0367255	0.0472816	1
Basic	DBP percentile	TG 62:5_18:1	195	3.59404	0.0425552	7.14553	0.047345	1
Basic	DBP percentile	PC P-18:0_20:1	195	-3.20872	-6.38835	-0.0290959	0.0479614	1
Basic	DBP percentile	LPE 20:0	195	-3.24222	-6.46992	-0.0145238	0.0489886	1
Basic	DBP percentile	TG 52:3_16:1	195	2.96275	0.00573306	5.91977	0.0495621	1
Basic	DBP percentile	PG 16:0_20:5	195	-3.01249	-6.02906	0.00409362	0.0503085	1
Basic	DBP percentile	PC O-16:0_18:2	195	-3.38317	-6.77263	0.00629612	0.0504226	1
Basic	DBP percentile	PC O-18:0_22:5	195	-3.10016	-6.21668	0.0163612	0.0512023	1
Basic	DBP percentile	PI 16:1_18:0	195	3.01292	-0.0174406	6.04328	0.0513193	1
Basic	DBP percentile	TG 58:4_20:2	195	3.0035	-0.0247625	6.03177	0.0518832	1
Basic	DBP percentile	PC O-16:0_22:5	195	-3.24918	-6.52866	0.0302984	0.052132	1
Basic	DBP percentile	TG 62:10_20:5	195	3.01397	-0.0290529	6.05699	0.0522046	1
Basic	DBP percentile	TG 50:2_18:1	195	2.90743	-0.0328644	5.84773	0.052589	1
Basic	DBP percentile	TG 58:5_18:0	195	2.91426	-0.0359827	5.86451	0.0528306	1
Basic	DBP percentile	PC 18:2_18:3	195	-3.13537	-6.31048	0.0397502	0.0529073	1
Basic	DBP percentile	PE 14:1_22:2	195	3.00718	-0.0383104	6.05268	0.0529216	1
Basic	DBP percentile	TG 52:3_16:0	195	2.9793	-0.0516103	6.01021	0.0539886	1
Basic	DBP percentile	TG 52:3_18:0	195	3.00044	-0.0558279	6.05671	0.0542889	1
Basic	DBP percentile	TG 48:2_16:1	195	2.87327	-0.0693315	5.81587	0.0555885	1
Basic	DBP percentile	PC 18:1_20:0	195	-3.00513	-6.09775	0.0874861	0.0567708	1
Basic	DBP percentile	TG 60:9_18:0	195	2.94499	-0.0860397	5.97601	0.0567954	1
Basic	DBP percentile	PC 14:1_18:2	195	-3.27219	-6.66107	0.116684	0.0583385	1
Basic	DBP percentile	PC 20:0_22:5	195	-2.97608	-6.0632	0.111034	0.058736	1
Basic	DBP percentile	TG 50:1_16:1	195	2.83306	-0.107464	5.77359	0.0588864	1
Basic	DBP percentile	TG 52:2_16:0	195	2.9222	-0.111217	5.95562	0.0589172	1
Basic	DBP percentile	LPC 18:2	195	-3.27684	-6.68717	0.133487	0.0595652	1
Basic	DBP percentile	TG 56:4_22:2	195	2.82626	-0.115166	5.76768	0.0595681	1
Basic	DBP percentile	PC 16:0_20:0	195	-2.92701	-5.9779	0.123888	0.059951	1
Basic	DBP percentile	PC P-16:0_20:4	195	-3.26046	-6.6608	0.139867	0.0600902	1
Basic	DBP percentile	TG 54:5_22:5	195	2.84557	-0.122895	5.81403	0.0601608	1
Basic	DBP percentile	TG 54:4_20:2	195	2.83011	-0.122959	5.78318	0.0602237	1
Basic	DBP percentile	Cer 18:0;O2/24:0	195	-2.99566	-6.12406	0.132739	0.0604341	1
Basic	DBP percentile	PG 14:1_22:6	195	2.96246	-0.134851	6.05978	0.0607293	1
Basic	DBP percentile	PI 20:5_22:4	195	-2.84114	-5.81958	0.1373	0.0614159	1
Basic	DBP percentile	TG 56:3_16:0	195	2.8041	-0.148738	5.75694	0.0625764	1
Basic	DBP percentile	TG 50:5_16:1	195	2.80573	-0.150689	5.76214	0.0627406	1
Basic	DBP percentile	PC P-16:0_20:3	195	-3.09484	-6.3689	0.179207	0.0637806	1
Basic	DBP percentile	TG 54:2_20:2	195	2.76586	-0.162797	5.69451	0.0640179	1
Basic	DBP percentile	PC 16:0_18:0	195	-3.52847	-7.26464	0.207694	0.0640186	1
Basic	DBP percentile	PC 16:0_16:0	195	-3.60761	-7.42906	0.213844	0.0641216	1
Basic	DBP percentile	TG 54:5_20:4	195	2.81682	-0.168536	5.80218	0.0642601	1
Basic	DBP percentile	PE 18:3_20:2	195	-2.87006	-5.93092	0.190799	0.0659234	1
Basic	DBP percentile	PC O-16:0_22:4	195	-2.95317	-6.1072	0.200858	0.0663096	1
Basic	DBP percentile	TG 52:3_20:3	195	2.76458	-0.205578	5.73475	0.0679144	1
Basic	DBP percentile	PE P-18:0_18:1	195	-3.17227	-6.58125	0.236716	0.0679801	1
Basic	DBP percentile	PE O-16:0_16:1	195	2.89102	-0.221396	6.00343	0.0684785	1
Basic	DBP percentile	TG 52:2_16:1	195	2.80687	-0.224966	5.83871	0.0693886	1
Basic	DBP percentile	TG 56:8_16:1	195	2.7648	-0.222701	5.75231	0.069491	1
Basic	DBP percentile	TG 52:4_18:2	195	2.82376	-0.23921	5.88672	0.0705588	1
Basic	DBP percentile	TG 48:1_16:1	195	2.71932	-0.234064	5.6727	0.0709088	1
Basic	DBP percentile	TG 54:4_20:4	195	2.73107	-0.238675	5.70082	0.0712484	1
Basic	DBP percentile	PE 18:2_20:1	195	-3.06921	-6.40704	0.268619	0.0712814	1
Basic	DBP percentile	TG 52:4_20:4	195	2.74222	-0.243382	5.72782	0.0715996	1
Basic	DBP percentile	PI 18:2_18:2	195	-2.91252	-6.08478	0.259734	0.0717093	1
Basic	DBP percentile	PE 18:1_20:2	195	-3.00623	-6.29166	0.279209	0.0726668	1
Basic	DBP percentile	TG 56:9_16:0	195	2.76447	-0.264765	5.79371	0.0734197	1
Basic	DBP percentile	PE P-16:0_22:4	195	-2.88913	-6.06265	0.284383	0.0741124	1
Basic	DBP percentile	TG 54:5_16:1	195	2.75964	-0.272526	5.79181	0.0741965	1
Basic	DBP percentile	PE 16:1_18:0	195	2.70928	-0.268276	5.68683	0.0742663	1
Basic	DBP percentile	SM 18:1;O2/20:5	195	-3.59074	-7.54304	0.361565	0.0747035	1
Basic	DBP percentile	TG 58:5_18:1	195	2.66937	-0.27279	5.61153	0.075096	1
Basic	DBP percentile	PI 16:0_16:1	195	2.71379	-0.278546	5.70613	0.0752135	1
Basic	DBP percentile	TG 60:9_22:5	195	2.68733	-0.280615	5.65527	0.0756808	1
Basic	DBP percentile	TG 60:7_22:4	195	2.73673	-0.311089	5.78455	0.0781223	1
Basic	DBP percentile	PC 20:0_22:4	195	-2.86961	-6.06671	0.327491	0.0782422	1
Basic	DBP percentile	TG 54:7_22:6	195	2.64434	-0.306988	5.59567	0.0787649	1
Basic	DBP percentile	PC O-16:0_16:0	195	-3.27117	-6.93701	0.394673	0.0799795	1
Basic	DBP percentile	PI 14:0_20:4	195	2.60606	-0.320929	5.53305	0.0806464	1
Basic	DBP percentile	TG 60:11_18:1	195	2.77225	-0.345358	5.88986	0.0810292	1
Basic	DBP percentile	TG 54:6_20:4	195	2.69264	-0.336492	5.72178	0.0811338	1
Basic	DBP percentile	TG 60:12_18:2	195	2.72425	-0.342117	5.79062	0.0812987	1
Basic	DBP percentile	TG 52:1_16:0	195	2.69885	-0.340984	5.73868	0.0815033	1
Basic	DBP percentile	PE P-18:0_22:2	195	-2.83156	-6.03711	0.373987	0.0830462	1
Basic	DBP percentile	PE 20:2_22:6	195	-2.72187	-5.80848	0.364737	0.0835658	1
Basic	DBP percentile	TG 62:9_18:3	195	2.73105	-0.376686	5.83879	0.0846281	1
Basic	DBP percentile	PE 16:1_20:0	195	2.62926	-0.363783	5.6223	0.0847455	1
Basic	DBP percentile	TG 60:9_16:0	195	2.6592	-0.372224	5.69062	0.0851842	1
Basic	DBP percentile	PC 18:1_18:1	195	-2.74995	-5.89159	0.391683	0.0858523	1
Basic	DBP percentile	PG 14:0_20:4	195	-2.59339	-5.59671	0.409927	0.0901345	1
Basic	DBP percentile	TG 54:3_16:1	195	2.53158	-0.402996	5.46615	0.0904437	1
Basic	DBP percentile	TG 48:1_16:0	195	2.54097	-0.407447	5.48938	0.0907648	1
Basic	DBP percentile	TG 54:6_22:5	195	2.53005	-0.42342	5.48351	0.0927037	1
Basic	DBP percentile	PE 14:0_20:4	195	2.59096	-0.435308	5.61723	0.0928851	1
Basic	DBP percentile	TG 54:5_16:0	195	2.51748	-0.425136	5.4601	0.0931248	1
Basic	DBP percentile	PE 16:0_20:2	195	-3.02524	-6.56361	0.513123	0.0933306	1
Basic	DBP percentile	TG 56:7_22:6	195	2.53728	-0.438569	5.51313	0.0942309	1
Basic	DBP percentile	TG 52:5_20:4	195	2.52902	-0.445061	5.50311	0.0951041	1
Basic	DBP percentile	PC 18:1_18:2	195	-2.74512	-5.9752	0.48497	0.0952953	1
Basic	DBP percentile	PE 16:0_18:0	195	-2.66378	-5.80404	0.476486	0.0959127	1
Basic	DBP percentile	TG 50:3_18:3	195	2.57054	-0.461932	5.60302	0.0961438	1
Basic	DBP percentile	TG 54:7_20:5	195	2.5345	-0.459095	5.5281	0.0965459	1
Basic	DBP percentile	TG 52:2_18:0	195	2.574	-0.472794	5.6208	0.0972585	1
Basic	DBP percentile	TG 56:6_22:5	195	2.48148	-0.464086	5.42704	0.0981963	1
Basic	DBP percentile	TG 62:10_20:2	195	2.55309	-0.478766	5.58496	0.098338	1
Basic	DBP percentile	PC 14:0_20:5	195	2.56643	-0.484299	5.61715	0.0986704	1
Basic	DBP percentile	PG 14:0_20:1	195	2.50068	-0.497712	5.49907	0.101585	1
Basic	DBP percentile	TG 48:2_16:0	195	2.44636	-0.489016	5.38174	0.10183	1
Basic	DBP percentile	TG 54:6_20:5	195	2.48803	-0.500192	5.47624	0.102154	1
Basic	DBP percentile	PC 18:2_22:5	195	-2.71316	-5.97606	0.549743	0.102603	1
Basic	DBP percentile	TG 58:12_18:2	195	2.51132	-0.510237	5.53288	0.10276	1
Basic	DBP percentile	PE 18:2_22:2	195	-3.50724	-7.72987	0.715379	0.102986	1
Basic	DBP percentile	TG 58:4_18:0	195	2.44669	-0.499965	5.39334	0.103091	1
Basic	DBP percentile	TG 52:4_16:0	195	2.51632	-0.515606	5.54824	0.103251	1
Basic	DBP percentile	PE 14:1_18:3	195	-2.55444	-5.63521	0.526324	0.103574	1
Basic	DBP percentile	TG 52:1_18:0	195	2.52021	-0.522906	5.56332	0.103984	1
Basic	DBP percentile	TG 54:4_16:0	195	2.43438	-0.51212	5.38089	0.104805	1
Basic	DBP percentile	TG 52:4_16:1	195	2.44362	-0.51583	5.40306	0.105012	1
Basic	DBP percentile	PC 18:2_22:6	195	-2.65653	-5.87646	0.563405	0.105294	1
Basic	DBP percentile	TG 56:6_22:4	195	2.43375	-0.520685	5.38819	0.105825	1
Basic	DBP percentile	PC P-16:0_20:1	195	-2.60807	-5.78947	0.573341	0.107508	1
Basic	DBP percentile	TG 56:5_22:4	195	2.41848	-0.538125	5.37509	0.108273	1
Basic	DBP percentile	TG 48:0_16:0	195	2.47418	-0.567288	5.51564	0.110219	1
Basic	DBP percentile	TG 52:4_18:0	195	2.41999	-0.560055	5.40003	0.110837	1
Basic	DBP percentile	TG 52:4_18:1	195	2.4112	-0.564413	5.38682	0.1116	1
Basic	DBP percentile	TG 56:5_16:0	195	2.39791	-0.561984	5.35781	0.111682	1
Basic	DBP percentile	PI 18:2_18:3	195	-2.43265	-5.44367	0.578366	0.112659	1
Basic	DBP percentile	PG 22:2_22:4	195	-2.38282	-5.33246	0.566813	0.112694	1
Basic	DBP percentile	TG 56:7_22:5	195	2.41392	-0.579612	5.40744	0.113341	1
Basic	DBP percentile	TG 64:10_20:2	195	-2.57104	-5.76428	0.62221	0.113888	1
Basic	DBP percentile	PI 20:4_22:4	195	2.42792	-0.591601	5.44745	0.114367	1
Basic	DBP percentile	PC 16:0_18:2	195	-2.71507	-6.09763	0.667501	0.115	1
Basic	DBP percentile	SM 18:1;O2/16:1	195	-2.52653	-5.68489	0.631828	0.116225	1
Basic	DBP percentile	PC 20:1_22:4	195	-2.46528	-5.5474	0.616844	0.116264	1
Basic	DBP percentile	PC 14:1_20:0	195	-2.66602	-6.00313	0.671094	0.116702	1
Basic	DBP percentile	TG 52:1_18:1	195	2.41861	-0.613857	5.45108	0.117307	1
Basic	DBP percentile	TG 52:2_20:2	195	2.33909	-0.595715	5.2739	0.11756	1
Basic	DBP percentile	TG 56:6_20:4	195	2.40201	-0.615786	5.41981	0.11805	1
Basic	DBP percentile	TG 54:5_20:3	195	2.3599	-0.610325	5.33013	0.118707	1
Basic	DBP percentile	TG 64:9_20:2	195	-2.44905	-5.53249	0.634389	0.118827	1
Basic	DBP percentile	TG 62:9_22:4	195	2.35068	-0.613305	5.31466	0.119371	1
Basic	DBP percentile	PG 14:1_16:0	195	-2.37353	-5.38232	0.635257	0.121335	1
Basic	DBP percentile	TG 50:3_18:1	195	2.32925	-0.629335	5.28784	0.122078	1
Basic	DBP percentile	PC 20:5_22:1	195	2.34781	-0.669708	5.36533	0.126485	1
Basic	DBP percentile	PC 16:0_22:5	195	-2.50007	-5.7248	0.724666	0.127838	1
Basic	DBP percentile	PE P-16:0_18:1	195	-2.53956	-5.82819	0.749062	0.129336	1
Basic	DBP percentile	PC 18:2_20:4	195	-2.53759	-5.84073	0.76555	0.131316	1
Basic	DBP percentile	TG 54:2_18:1	195	2.3499	-0.711964	5.41176	0.131696	1
Basic	DBP percentile	PE 18:2_20:0	195	-2.74121	-6.31562	0.833196	0.131983	1
Basic	DBP percentile	TG 54:5_20:2	195	2.28906	-0.69832	5.27645	0.132312	1
Basic	DBP percentile	DG 18:2_22:0	195	-2.39843	-5.53508	0.738216	0.133115	1
Basic	DBP percentile	PE P-16:0_18:2	195	-2.4655	-5.69623	0.765221	0.133876	1
Basic	DBP percentile	TG 54:1_18:0	195	2.29047	-0.723976	5.30492	0.135561	1
Basic	DBP percentile	TG 54:2_16:0	195	2.31663	-0.733144	5.3664	0.135676	1
Basic	DBP percentile	TG 60:7_18:2	195	2.43235	-0.77177	5.63646	0.135919	1
Basic	DBP percentile	PC P-16:0_22:6	195	-2.5056	-5.81986	0.808665	0.137529	1
Basic	DBP percentile	TG 50:0_18:0	195	2.29099	-0.75102	5.33301	0.139029	1
Basic	DBP percentile	TG 50:0_16:0	195	2.29076	-0.756115	5.33763	0.139697	1
Basic	DBP percentile	TG 56:6_18:1	195	2.25531	-0.745542	5.25616	0.139845	1
Basic	DBP percentile	TG 54:2_18:0	195	2.3044	-0.764915	5.37371	0.140249	1
Basic	DBP percentile	PC 16:2_18:2	195	-2.45663	-5.73009	0.816833	0.140416	1
Basic	DBP percentile	PC 22:4_22:4	195	-2.26784	-5.30796	0.77228	0.142795	1
Basic	DBP percentile	Cer 18:0;O2/26:1	195	-2.28697	-5.35775	0.783807	0.143445	1
Basic	DBP percentile	TG 58:9_16:0	195	2.2122	-0.761955	5.18636	0.14395	1
Basic	DBP percentile	TG 62:11_22:5	195	2.29004	-0.793654	5.37373	0.144583	1
Basic	DBP percentile	PC 18:0_22:5	195	-2.29232	-5.39049	0.805848	0.146059	1
Basic	DBP percentile	PG 14:0_14:1	195	-2.20782	-5.19526	0.779626	0.146527	1
Basic	DBP percentile	SM 18:1;O2/16:0	195	-2.38745	-5.62011	0.845215	0.146795	1
Basic	DBP percentile	TG 60:14_20:4	195	2.2981	-0.816067	5.41227	0.147115	1
Basic	DBP percentile	TG 56:5_20:4	195	2.19913	-0.791312	5.18957	0.148518	1
Basic	DBP percentile	PE P-20:0_20:4	195	-2.56105	-6.05973	0.937621	0.150382	1
Basic	DBP percentile	TG 56:5_18:1	195	2.1486	-0.789244	5.08644	0.150745	1
Basic	DBP percentile	SM 18:1;O2/20:1	195	-2.28657	-5.42374	0.850605	0.152132	1
Basic	DBP percentile	TG 58:7_22:4	195	2.15648	-0.809297	5.12225	0.153108	1
Basic	DBP percentile	PE 16:1_22:1	195	2.20796	-0.83276	5.24867	0.153666	1
Basic	DBP percentile	PE 18:2_22:4	195	-2.6938	-6.40933	1.02174	0.154298	1
Basic	DBP percentile	TG 60:12_22:4	195	2.22417	-0.844098	5.29244	0.154363	1
Basic	DBP percentile	PE P-20:0_20:2	195	-2.29798	-5.46901	0.873037	0.154483	1
Basic	DBP percentile	PI 14:1_18:0	195	2.13905	-0.818873	5.09697	0.155346	1
Basic	DBP percentile	PI 14:1_18:3	195	-2.32048	-5.53122	0.890262	0.155594	1
Basic	DBP percentile	TG 54:3_18:2	195	2.20751	-0.851275	5.2663	0.15618	1
Basic	DBP percentile	TG 50:4_18:2	195	2.13837	-0.830894	5.10764	0.157053	1
Basic	DBP percentile	TG 56:7_18:2	195	2.17961	-0.84781	5.20703	0.157174	1
Basic	DBP percentile	PC P-16:0_20:2	195	-2.26244	-5.41222	0.887351	0.158137	1
Basic	DBP percentile	PE P-18:0_20:1	195	-2.40077	-5.75001	0.948465	0.158985	1
Basic	DBP percentile	TG 54:7_20:4	195	2.19098	-0.865954	5.24791	0.159036	1
Basic	DBP percentile	PC 22:2_22:6	195	-2.16401	-5.18512	0.857104	0.159284	1
Basic	DBP percentile	TG 54:6_16:0	195	2.12965	-0.848591	5.1079	0.159995	1
Basic	DBP percentile	PC 20:0_20:3	195	-2.1805	-5.2303	0.869295	0.160055	1
Basic	DBP percentile	PG 18:3_20:3	195	-2.55663	-6.1372	1.02394	0.160601	1
Basic	DBP percentile	TG 60:11_22:6	195	2.13921	-0.860041	5.13845	0.161056	1
Basic	DBP percentile	PI 16:0_22:2	195	2.11167	-0.849243	5.07258	0.161095	1
Basic	DBP percentile	PC 18:0_22:3	195	-2.22661	-5.35114	0.897928	0.161423	1
Basic	DBP percentile	SM 18:1;O2/20:0	195	-2.20613	-5.30649	0.894236	0.162038	1
Basic	DBP percentile	PE 18:2_18:2	195	-2.38127	-5.735	0.972457	0.16294	1
Basic	DBP percentile	LPE 22:3	195	-2.1674	-5.22201	0.887201	0.163225	1
Basic	DBP percentile	PC P-18:0_20:4	195	-2.38414	-5.74837	0.980091	0.163745	1
Basic	DBP percentile	PC O-16:0_18:1	195	-2.32855	-5.61641	0.959306	0.164009	1
Basic	DBP percentile	TG 56:8_22:6	195	2.13188	-0.878691	5.14245	0.164066	1
Basic	DBP percentile	PC 14:0_14:1	195	2.15792	-0.890215	5.20605	0.164175	1
Basic	DBP percentile	TG 52:4_20:2	195	2.07027	-0.856791	4.99733	0.164567	1
Basic	DBP percentile	TG 62:11_20:3	195	-2.19842	-5.30963	0.912782	0.164966	1
Basic	DBP percentile	TG 58:8_22:5	195	2.11458	-0.878609	5.10777	0.165056	1
Basic	DBP percentile	PE 16:0_22:0	195	-2.09626	-5.06842	0.875897	0.16575	1
Basic	DBP percentile	PI 22:1_22:4	195	2.18489	-0.918952	5.28873	0.166568	1
Basic	DBP percentile	PC P-18:0_22:6	195	-2.27249	-5.50398	0.959007	0.166988	1
Basic	DBP percentile	PC P-18:0_20:3	195	-2.3005	-5.57235	0.971341	0.167054	1
Basic	DBP percentile	PG 16:0_18:3	195	-2.14694	-5.20321	0.909335	0.167446	1
Basic	DBP percentile	TG 62:13_22:6	195	2.12043	-0.90336	5.14422	0.168181	1
Basic	DBP percentile	PC 16:0_20:1	195	-2.37959	-5.78299	1.02381	0.169432	1
Basic	DBP percentile	LPE 16:1	195	2.097	-0.909587	5.10358	0.170474	1
Basic	DBP percentile	TG 58:10_20:3	195	2.06988	-0.89803	5.03779	0.170504	1
Basic	DBP percentile	PI 22:0_22:2	195	-2.07328	-5.04743	0.900876	0.1707	1
Basic	DBP percentile	HexCer 18:1;O2/22:2	195	-2.1964	-5.35362	0.960824	0.171571	1
Basic	DBP percentile	LPE 22:4	195	-2.23789	-5.45666	0.980871	0.171822	1
Basic	DBP percentile	PI 20:1_20:2	195	-2.10343	-5.13145	0.92459	0.172196	1
Basic	DBP percentile	PC 20:1_20:1	195	-2.2001	-5.37294	0.972747	0.17296	1
Basic	DBP percentile	TG 60:8_20:4	195	2.04744	-0.908782	5.00367	0.17347	1
Basic	DBP percentile	TG 56:4_20:2	195	2.04659	-0.910221	5.00341	0.173733	1
Basic	DBP percentile	LPC 20:0	195	-2.25298	-5.52121	1.01525	0.175474	1
Basic	DBP percentile	PC O-18:0_18:2	195	-2.16547	-5.31012	0.979177	0.175934	1
Basic	DBP percentile	PG 18:2_20:2	195	-2.17934	-5.34657	0.987887	0.176265	1
Basic	DBP percentile	PE P-18:0_18:3	195	-2.21799	-5.45173	1.01575	0.177645	1
Basic	DBP percentile	SM 18:1;O2/26:0	195	-2.20277	-5.41662	1.01109	0.177956	1
Basic	DBP percentile	PC 18:3_20:2	195	2.16595	-0.994308	5.3262	0.177972	1
Basic	DBP percentile	PG 20:5_22:4	195	-2.03211	-5.00542	0.941196	0.179184	1
Basic	DBP percentile	TG 56:4_18:0	195	2.04668	-0.949189	5.04256	0.179364	1
Basic	DBP percentile	PC P-20:0_20:2	195	-2.13618	-5.28432	1.01197	0.182307	1
Basic	DBP percentile	TG 52:7_20:5	195	2.0216	-0.977507	5.0207	0.185199	1
Basic	DBP percentile	TG 54:6_22:4	195	2.03465	-0.986664	5.05596	0.185612	1
Basic	DBP percentile	TG 52:3_18:3	195	2.01892	-0.983617	5.02145	0.186281	1
Basic	DBP percentile	TG 54:3_20:3	195	1.98385	-0.970636	4.93835	0.18689	1
Basic	DBP percentile	TG 58:11_16:0	195	2.03851	-0.997634	5.07465	0.186927	1
Basic	DBP percentile	TG 54:3_20:2	195	1.99391	-0.982721	4.97054	0.187948	1
Basic	DBP percentile	PE 18:2_22:6	195	-2.18917	-5.4596	1.08126	0.188257	1
Basic	DBP percentile	PC 20:0_22:6	195	-2.03664	-5.0825	1.00922	0.188734	1
Basic	DBP percentile	PC P-18:0_18:3	195	-2.12711	-5.31452	1.06029	0.189596	1
Basic	DBP percentile	TG 60:10_22:6	195	1.9686	-0.985272	4.92247	0.190193	1
Basic	DBP percentile	LPE 18:2	195	-2.21665	-5.55086	1.11756	0.191273	1
Basic	DBP percentile	PC 18:0_20:4	195	-2.10592	-5.28156	1.06973	0.192387	1
Basic	DBP percentile	TG 54:3_18:1	195	2.01688	-1.02454	5.05829	0.192394	1
Basic	DBP percentile	PE 18:2_20:2	195	-2.11168	-5.29803	1.07467	0.192667	1
Basic	DBP percentile	TG 58:6_18:1	195	1.95037	-0.994439	4.89517	0.192948	1
Basic	DBP percentile	PC 20:5_22:5	195	-2.11134	-5.30692	1.08425	0.194022	1
Basic	DBP percentile	PC 14:1_20:4	195	-2.25129	-5.66264	1.16005	0.194535	1
Basic	DBP percentile	PE 22:1_22:4	195	-2.02095	-5.0834	1.0415	0.194555	1
Basic	DBP percentile	TG 52:4_20:3	195	1.96051	-1.01275	4.93378	0.194913	1
Basic	DBP percentile	PG 20:4_20:4	195	2.06877	-1.07401	5.21156	0.195669	1
Basic	DBP percentile	TG 56:5_18:0	195	1.9653	-1.02075	4.95136	0.195737	1
Basic	DBP percentile	TG 58:6_22:4	195	1.95357	-1.01868	4.92581	0.19634	1
Basic	DBP percentile	PG 20:3_20:5	195	-1.9684	-4.96494	1.02815	0.196598	1
Basic	DBP percentile	TG 56:3_22:2	195	1.96754	-1.02776	4.96284	0.196607	1
Basic	DBP percentile	PE 20:3_20:5	195	1.98662	-1.05747	5.0307	0.199512	1
Basic	DBP percentile	TG 62:12_18:1	195	2.04571	-1.09107	5.18249	0.199818	1
Basic	DBP percentile	PC P-16:0_16:1	195	-2.20531	-5.59135	1.18072	0.200418	1
Basic	DBP percentile	PE 20:2_20:4	195	-2.20402	-5.59179	1.18374	0.20091	1
Basic	DBP percentile	Cer 18:1;O2/22:5	195	-2.00273	-5.08266	1.07721	0.201139	1
Basic	DBP percentile	PE 16:0_16:1	195	1.94866	-1.05095	4.94826	0.201561	1
Basic	DBP percentile	PG 16:1_22:2	195	-1.9891	-5.05801	1.07981	0.202594	1
Basic	DBP percentile	PI 14:1_20:2	195	1.93701	-1.05157	4.9256	0.2026	1
Basic	DBP percentile	PE 16:1_18:2	195	-2.00887	-5.11767	1.09993	0.203955	1
Basic	DBP percentile	HexCer 18:1;O2/18:0	195	-2.14993	-5.47778	1.17793	0.204059	1
Basic	DBP percentile	TG 52:5_16:1	195	1.90665	-1.05095	4.86424	0.205021	1
Basic	DBP percentile	Cer 18:1;O2/24:1	195	1.93706	-1.06831	4.94242	0.205112	1
Basic	DBP percentile	PE 20:2_22:2	195	2.43751	-1.36493	6.23995	0.207568	1
Basic	DBP percentile	TG 54:1_18:1	195	1.92461	-1.08077	4.92998	0.208027	1
Basic	DBP percentile	PC 20:0_20:4	195	-1.9978	-5.11945	1.12385	0.208315	1
Basic	DBP percentile	TG 66:11_22:2	195	1.99099	-1.13079	5.11277	0.209881	1
Basic	DBP percentile	TG 58:7_22:5	195	1.89313	-1.08426	4.87052	0.211264	1
Basic	DBP percentile	PG 18:0_18:1	195	1.93233	-1.10865	4.9733	0.211555	1
Basic	DBP percentile	TG 52:6_20:5	195	1.91049	-1.10549	4.92646	0.212971	1
Basic	DBP percentile	TG 54:5_22:4	195	1.87811	-1.08919	4.84541	0.213345	1
Basic	DBP percentile	PC 20:2_22:4	195	-1.9182	-4.95272	1.11632	0.213928	1
Basic	DBP percentile	PC 20:0_20:2	195	-1.90928	-4.93488	1.11632	0.214713	1
Basic	DBP percentile	TG 54:8_16:0	195	1.92076	-1.12872	4.97024	0.215565	1
Basic	DBP percentile	PI 20:3_20:4	195	-1.87039	-4.84102	1.10025	0.215739	1
Basic	DBP percentile	PI 14:1_22:2	195	1.91002	-1.13523	4.95527	0.217495	1
Basic	DBP percentile	PC P-18:0_20:2	195	-1.9677	-5.1107	1.1753	0.218341	1
Basic	DBP percentile	PC 20:4_20:4	195	-2.10298	-5.46405	1.25809	0.218612	1
Basic	DBP percentile	LPE 18:3	195	-1.99815	-5.19693	1.20063	0.219366	1
Basic	DBP percentile	PE 20:3_20:4	195	1.92567	-1.15755	5.00888	0.219436	1
Basic	DBP percentile	TG 60:8_22:6	195	1.90097	-1.14804	4.94999	0.22024	1
Basic	DBP percentile	TG 54:6_22:6	195	1.87569	-1.13611	4.88749	0.220751	1
Basic	DBP percentile	PI 14:0_20:2	195	1.8594	-1.12806	4.84686	0.22103	1
Basic	DBP percentile	TG 62:6_22:4	195	1.92469	-1.17008	5.01946	0.221389	1
Basic	DBP percentile	PC O-20:0_20:4	195	-2.08199	-5.42975	1.26576	0.221395	1
Basic	DBP percentile	TG 54:8_18:3	195	-1.8566	-4.84763	1.13443	0.222273	1
Basic	DBP percentile	Cer 18:1;O2/24:0	195	1.84921	-1.13227	4.83069	0.222637	1
Basic	DBP percentile	PC 18:1_22:2	195	-2.00265	-5.23229	1.22699	0.222747	1
Basic	DBP percentile	PC 18:2_22:1	195	-2.01573	-5.28092	1.24947	0.224795	1
Basic	DBP percentile	PE 18:1_20:1	195	-1.96705	-5.15667	1.22257	0.225269	1
Basic	DBP percentile	PG 20:4_22:6	195	-2.11743	-5.5601	1.32524	0.226507	1
Basic	DBP percentile	PG 20:3_22:0	195	1.88992	-1.18293	4.96278	0.226519	1
Basic	DBP percentile	PI 18:1_22:2	195	-1.82834	-4.80811	1.15143	0.227614	1
Basic	DBP percentile	PC O-18:0_22:4	195	-1.90067	-5.00051	1.19916	0.22794	1
Basic	DBP percentile	PC 20:2_22:6	195	-1.89954	-5.00232	1.20323	0.228655	1
Basic	DBP percentile	PE P-20:0_22:4	195	-1.98546	-5.23152	1.2606	0.229077	1
Basic	DBP percentile	TG 64:9_22:5	195	1.91443	-1.21646	5.04533	0.229217	1
Basic	DBP percentile	TG 62:13_18:2	195	1.81822	-1.1615	4.79794	0.23018	1
Basic	DBP percentile	PC 18:2_20:3	195	-1.90877	-5.03959	1.22204	0.23058	1
Basic	DBP percentile	PE O-16:0_18:2	195	-1.97916	-5.23149	1.27316	0.231446	1
Basic	DBP percentile	PC P-18:0_22:4	195	-2.00699	-5.30945	1.29547	0.232067	1
Basic	DBP percentile	PG 14:1_20:4	195	-2.07831	-5.5019	1.34529	0.232582	1
Basic	DBP percentile	PC 22:1_22:6	195	-1.83702	-4.86488	1.19084	0.232849	1
Basic	DBP percentile	TG 60:7_20:2	195	1.82303	-1.18509	4.83115	0.233363	1
Basic	DBP percentile	TG 54:3_18:0	195	1.84752	-1.21705	4.91209	0.235808	1
Basic	DBP percentile	PC 22:4_22:6	195	-2.04456	-5.43704	1.34792	0.235956	1
Basic	DBP percentile	Cer 18:0;O2/20:0	195	-2.06042	-5.48425	1.36341	0.236644	1
Basic	DBP percentile	PC O-16:0_20:4	195	-2.05335	-5.47334	1.36663	0.237723	1
Basic	DBP percentile	SM 18:1;O2/18:0	195	-1.88607	-5.03193	1.25978	0.238391	1
Basic	DBP percentile	PC 18:0_20:0	195	-1.87264	-4.99773	1.25245	0.238637	1
Basic	DBP percentile	PC 18:2_20:2	195	-1.93384	-5.16301	1.29534	0.23892	1
Basic	DBP percentile	PE P-18:0_20:2	195	-1.96818	-5.2623	1.32594	0.240001	1
Basic	DBP percentile	TG 58:8_22:6	195	1.78505	-1.20565	4.77575	0.240485	1
Basic	DBP percentile	PC 16:1_20:1	195	-1.87815	-5.02513	1.26883	0.240529	1
Basic	DBP percentile	CE 18:2	195	-1.83132	-4.90102	1.23838	0.24071	1
Basic	DBP percentile	PC 20:4_22:1	195	-1.95228	-5.2287	1.32413	0.241276	1
Basic	DBP percentile	TG 52:4_18:3	195	1.80125	-1.2281	4.83061	0.242268	1
Basic	DBP percentile	TG 58:6_18:0	195	1.78304	-1.21728	4.78335	0.242518	1
Basic	DBP percentile	PG 14:1_20:3	195	1.77899	-1.2249	4.78287	0.244144	1
Basic	DBP percentile	TG 54:4_16:1	195	1.77351	-1.22609	4.77312	0.244922	1
Basic	DBP percentile	PC O-18:0_22:6	195	-1.79777	-4.85627	1.26074	0.247682	1
Basic	DBP percentile	PE P-20:0_22:6	195	-1.85173	-5.01239	1.30892	0.249226	1
Basic	DBP percentile	PG 18:1_20:2	195	-1.79805	-4.87383	1.27773	0.250263	1
Basic	DBP percentile	TG 60:12_20:4	195	1.79959	-1.27981	4.87899	0.250415	1
Basic	DBP percentile	PE 20:4_22:0	195	-2.05433	-5.57253	1.46386	0.250802	1
Basic	DBP percentile	PI 20:5_20:5	195	1.79036	-1.28637	4.86709	0.252434	1
Basic	DBP percentile	PC O-20:0_22:6	195	-1.86822	-5.08002	1.34358	0.252619	1
Basic	DBP percentile	TG 58:7_22:6	195	1.72405	-1.24181	4.68991	0.252925	1
Basic	DBP percentile	TG 58:7_20:4	195	1.72083	-1.26716	4.70882	0.257331	1
Basic	DBP percentile	PC 20:5_22:0	195	1.76322	-1.29937	4.82582	0.257485	1
Basic	DBP percentile	PC 14:1_20:1	195	1.7975	-1.32715	4.92215	0.257867	1
Basic	DBP percentile	TG 52:5_18:2	195	1.72928	-1.27853	4.7371	0.258144	1
Basic	DBP percentile	PC 18:1_20:1	195	-1.84858	-5.06566	1.3685	0.258405	1
Basic	DBP percentile	TG 56:6_16:0	195	1.71962	-1.27891	4.71815	0.259334	1
Basic	DBP percentile	TG 52:5_18:1	195	1.73264	-1.29145	4.75672	0.259785	1
Basic	DBP percentile	PE 16:0_22:2	195	-2.17391	-5.97251	1.62469	0.260327	1
Basic	DBP percentile	PE 16:1_22:2	195	1.83245	-1.38084	5.04575	0.262007	1
Basic	DBP percentile	TG 54:6_16:1	195	1.7143	-1.2975	4.7261	0.262906	1
Basic	DBP percentile	PG 20:1_20:5	195	-1.68386	-4.64933	1.28162	0.264057	1
Basic	DBP percentile	PC 18:1_20:4	195	-1.80054	-4.97236	1.37128	0.264185	1
Basic	DBP percentile	TG 50:2_18:0	195	1.68799	-1.2861	4.66208	0.264271	1
Basic	DBP percentile	PI 18:0_20:1	195	-1.7628	-4.86935	1.34376	0.264371	1
Basic	DBP percentile	PC O-18:0_20:4	195	-1.79599	-4.97017	1.37819	0.265743	1
Basic	DBP percentile	TG 56:8_18:0	195	1.71664	-1.3196	4.75288	0.266104	1
Basic	DBP percentile	PG 22:0_22:4	195	-1.68371	-4.66417	1.29676	0.2665	1
Basic	DBP percentile	PE P-18:0_20:4	195	-1.83275	-5.08226	1.41675	0.267265	1
Basic	DBP percentile	PC 16:1_22:4	195	-1.93368	-5.36878	1.50143	0.26819	1
Basic	DBP percentile	PE 20:1_20:1	195	-1.81108	-5.03588	1.41371	0.269297	1
Basic	DBP percentile	TG 62:11_22:6	195	1.71435	-1.3479	4.77659	0.27081	1
Basic	DBP percentile	TG 54:4_18:2	195	1.70326	-1.35026	4.75679	0.272547	1
Basic	DBP percentile	PE 20:4_22:6	195	-1.89355	-5.29086	1.50376	0.272919	1
Basic	DBP percentile	Hex2Cer 18:1;O2/14:0	195	1.64425	-1.32088	4.60937	0.275363	1
Basic	DBP percentile	PE O-16:0_18:3	195	-1.77462	-4.97892	1.42968	0.275971	1
Basic	DBP percentile	TG 52:5_18:3	195	1.6601	-1.33834	4.65853	0.276118	1
Basic	DBP percentile	PE O-18:0_18:2	195	-1.82435	-5.11975	1.47106	0.276162	1
Basic	DBP percentile	PC 20:4_22:4	195	-1.80137	-5.05843	1.45569	0.276626	1
Basic	DBP percentile	TG 54:4_20:3	195	1.64495	-1.3293	4.6192	0.276628	1
Basic	DBP percentile	SM 18:1;O2/22:1	195	-1.66121	-4.66614	1.34372	0.276833	1
Basic	DBP percentile	TG 60:10_18:0	195	1.66904	-1.35714	4.69522	0.277955	1
Basic	DBP percentile	TG 58:7_18:0	195	1.64557	-1.33919	4.63033	0.278138	1
Basic	DBP percentile	TG 64:12_22:2	195	1.89326	-1.54406	5.33059	0.278596	1
Basic	DBP percentile	TG 60:11_16:0	195	1.63588	-1.3415	4.61327	0.279781	1
Basic	DBP percentile	PG 14:1_18:3	195	-1.66328	-4.69216	1.36559	0.280037	1
Basic	DBP percentile	SM 18:1;O2/22:0	195	-1.71153	-4.83216	1.4091	0.280637	1
Basic	DBP percentile	PE P-18:0_22:6	195	-1.72633	-4.87732	1.42466	0.281152	1
Basic	DBP percentile	TG 56:7_18:1	195	1.6211	-1.34087	4.58307	0.281645	1
Basic	DBP percentile	PI 22:1_22:2	195	-1.68514	-4.76498	1.39469	0.281777	1
Basic	DBP percentile	PC P-16:0_18:0	195	-1.73684	-4.91143	1.43774	0.281817	1
Basic	DBP percentile	TG 58:7_18:2	195	1.62392	-1.35107	4.59891	0.282914	1
Basic	DBP percentile	TG 52:2_18:2	195	1.70061	-1.41568	4.8169	0.283039	1
Basic	DBP percentile	LPC 18:1	195	-1.82014	-5.15804	1.51776	0.28341	1
Basic	DBP percentile	Cer 18:1;O2/26:0	195	-1.66997	-4.73399	1.39406	0.283648	1
Basic	DBP percentile	LPC 16:1	195	1.71513	-1.43721	4.86748	0.284479	1
Basic	DBP percentile	PC 20:4_22:6	195	-2.02182	-5.74853	1.70489	0.285859	1
Basic	DBP percentile	TG 56:5_18:2	195	1.619	-1.36617	4.60417	0.286013	1
Basic	DBP percentile	PE 20:2_20:3	195	-1.71638	-4.88546	1.4527	0.286673	1
Basic	DBP percentile	PE O-16:0_20:1	195	-1.77222	-5.04534	1.50091	0.286812	1
Basic	DBP percentile	SM 18:1;O2/24:0	195	-1.78994	-5.09639	1.51652	0.2869	1
Basic	DBP percentile	PC 18:2_20:1	195	-1.71171	-4.87571	1.45228	0.287209	1
Basic	DBP percentile	PC 20:2_20:5	195	1.64075	-1.39961	4.68111	0.288402	1
Basic	DBP percentile	TG 50:4_18:3	195	1.60026	-1.3658	4.56632	0.28852	1
Basic	DBP percentile	PG 22:4_22:4	195	-1.59333	-4.54969	1.36304	0.289033	1
Basic	DBP percentile	TG 54:3_16:0	195	1.60662	-1.3799	4.59314	0.289917	1
Basic	DBP percentile	SM 18:1;O2/26:1	195	-1.81263	-5.18281	1.55754	0.290019	1
Basic	DBP percentile	PC 22:6_22:6	195	-1.81265	-5.19152	1.56622	0.291253	1
Basic	DBP percentile	PC 18:1_22:5	195	-1.68785	-4.84794	1.47223	0.293365	1
Basic	DBP percentile	TG 62:10_18:1	195	1.68182	-1.4744	4.83804	0.2945	1
Basic	DBP percentile	TG 56:8_22:4	195	1.571	-1.38043	4.52243	0.295019	1
Basic	DBP percentile	PE O-16:0_22:4	195	-1.73026	-4.98218	1.52166	0.29521	1
Basic	DBP percentile	HexCer 18:1;O2/16:0	195	-1.7073	-4.91918	1.50457	0.295676	1
Basic	DBP percentile	TG 60:9_22:4	195	1.58651	-1.39854	4.57156	0.295742	1
Basic	DBP percentile	TG 56:7_16:1	195	1.60559	-1.41555	4.62673	0.295772	1
Basic	DBP percentile	PG 20:4_22:2	195	-1.77848	-5.13297	1.576	0.296926	1
Basic	DBP percentile	TG 58:6_20:3	195	1.57196	-1.40312	4.54704	0.298569	1
Basic	DBP percentile	TG 62:14_18:3	195	1.56314	-1.40648	4.53277	0.300395	1
Basic	DBP percentile	SM 18:1;O2/18:3	195	-1.74423	-5.06045	1.57199	0.300768	1
Basic	DBP percentile	TG 52:6_20:4	195	1.60446	-1.45628	4.6652	0.302387	1
Basic	DBP percentile	PE 18:3_18:3	195	-1.58384	-4.6078	1.44012	0.302795	1
Basic	DBP percentile	PG 20:1_20:4	195	-1.71559	-4.99156	1.56038	0.302862	1
Basic	DBP percentile	TG 54:7_20:3	195	1.54151	-1.42138	4.50439	0.306019	1
Basic	DBP percentile	CE 20:4	195	-1.59882	-4.67664	1.479	0.306767	1
Basic	DBP percentile	TG 56:2_18:0	195	1.57476	-1.45697	4.60649	0.306804	1
Basic	DBP percentile	PI 18:0_22:2	195	-1.58535	-4.64187	1.47118	0.307502	1
Basic	DBP percentile	PE 14:0_22:4	195	1.65247	-1.53434	4.83927	0.307633	1
Basic	DBP percentile	PI 18:2_22:1	195	1.55339	-1.4491	4.55589	0.308721	1
Basic	DBP percentile	PE 16:1_20:5	195	1.58353	-1.47859	4.64566	0.308937	1
Basic	DBP percentile	TG 56:9_22:6	195	1.56012	-1.46687	4.58712	0.310554	1
Basic	DBP percentile	PC 20:2_20:4	195	-1.66113	-4.88526	1.56299	0.310727	1
Basic	DBP percentile	HexCer 18:1;O2/20:0	195	-1.63114	-4.80234	1.54006	0.311533	1
Basic	DBP percentile	PG 14:1_22:4	195	-1.51273	-4.45985	1.4344	0.312538	1
Basic	DBP percentile	PC 18:0_22:4	195	-1.58126	-4.66592	1.50341	0.313169	1
Basic	DBP percentile	PE 16:0_20:1	195	-1.7827	-5.26067	1.69527	0.313216	1
Basic	DBP percentile	PC 16:0_18:1	195	-1.66007	-4.9002	1.58006	0.313424	1
Basic	DBP percentile	PC 16:1_20:5	195	1.52462	-1.45175	4.501	0.313525	1
Basic	DBP percentile	PC 20:4_22:2	195	-1.67321	-4.94707	1.60064	0.314616	1
Basic	DBP percentile	PC 18:1_18:3	195	-1.62128	-4.7958	1.55325	0.314965	1
Basic	DBP percentile	PI 18:1_18:2	195	-1.62034	-4.79515	1.55447	0.315287	1
Basic	DBP percentile	PC 14:1_22:4	195	-1.71596	-5.08599	1.65408	0.316417	1
Basic	DBP percentile	PC 18:3_20:4	195	-1.65918	-4.91962	1.60126	0.3167	1
Basic	DBP percentile	PE 18:3_20:1	195	-1.58144	-4.69396	1.53108	0.317452	1
Basic	DBP percentile	TG 56:9_18:2	195	1.61805	-1.58225	4.81835	0.319829	1
Basic	DBP percentile	TG 56:8_20:5	195	1.53365	-1.5008	4.56811	0.320001	1
Basic	DBP percentile	PC 18:3_20:3	195	-1.64053	-4.89823	1.61718	0.321752	1
Basic	DBP percentile	PE 18:1_22:0	195	-1.62791	-4.86223	1.60641	0.322001	1
Basic	DBP percentile	TG 56:7_16:0	195	1.50613	-1.489	4.50126	0.322446	1
Basic	DBP percentile	TG 60:11_22:5	195	1.50065	-1.48461	4.48591	0.322613	1
Basic	DBP percentile	PG 16:1_16:1	195	1.52047	-1.50438	4.54532	0.322636	1
Basic	DBP percentile	PC 16:1_20:4	195	-1.59227	-4.77158	1.58703	0.324403	1
Basic	DBP percentile	TG 56:6_18:0	195	1.52604	-1.52173	4.57381	0.324516	1
Basic	DBP percentile	TG 58:8_22:4	195	1.51657	-1.51234	4.54548	0.324525	1
Basic	DBP percentile	SM 18:1;O2/14:0	195	-1.78058	-5.33812	1.77697	0.324708	1
Basic	DBP percentile	HexCer 18:1;O2/22:0	195	-1.59305	-4.78139	1.59528	0.325535	1
Basic	DBP percentile	TG 54:4_18:1	195	1.52657	-1.52876	4.5819	0.325543	1
Basic	DBP percentile	HexCer 18:1;O2/20:2	195	-1.61392	-4.85688	1.62905	0.327454	1
Basic	DBP percentile	CE 16:0	195	-1.4944	-4.50117	1.51237	0.328091	1
Basic	DBP percentile	TG 60:7_20:5	195	1.60821	-1.63004	4.84645	0.328462	1
Basic	DBP percentile	PG 18:0_20:4	195	1.50168	-1.55457	4.55793	0.333619	1
Basic	DBP percentile	PG 16:0_16:0	195	1.55127	-1.60693	4.70947	0.333775	1
Basic	DBP percentile	PE 20:3_20:3	195	1.69748	-1.7617	5.15665	0.334238	1
Basic	DBP percentile	TG 56:5_20:2	195	1.45124	-1.50927	4.41175	0.334748	1
Basic	DBP percentile	PE P-16:0_20:1	195	-1.64965	-5.01926	1.71996	0.335368	1
Basic	DBP percentile	TG 56:8_16:0	195	1.48832	-1.55205	4.5287	0.335415	1
Basic	DBP percentile	PE 22:2_22:4	195	-1.74313	-5.30591	1.81964	0.335668	1
Basic	DBP percentile	TG 56:4_18:1	195	1.4723	-1.53927	4.48386	0.336045	1
Basic	DBP percentile	PC O-16:0_20:2	195	-1.60845	-4.89963	1.68272	0.336206	1
Basic	DBP percentile	PE 18:1_18:3	195	-1.53029	-4.66231	1.60173	0.336328	1
Basic	DBP percentile	PE 18:0_20:0	195	-1.52096	-4.63502	1.59309	0.336499	1
Basic	DBP percentile	PI 14:1_20:4	195	1.56033	-1.6407	4.76137	0.337461	1
Basic	DBP percentile	TG 58:6_20:4	195	1.47304	-1.55688	4.50296	0.338731	1
Basic	DBP percentile	PC 20:3_20:3	195	-1.44899	-4.43778	1.53979	0.340074	1
Basic	DBP percentile	TG 58:7_18:1	195	1.43634	-1.52943	4.40212	0.340574	1
Basic	DBP percentile	PC 16:1_20:0	195	-1.50679	-4.62194	1.60837	0.341182	1
Basic	DBP percentile	TG 56:7_20:4	195	1.49132	-1.59533	4.57797	0.341724	1
Basic	DBP percentile	TG 56:6_18:2	195	1.43154	-1.53582	4.39889	0.342446	1
Basic	DBP percentile	PC 16:0_22:4	195	-1.53481	-4.7163	1.64667	0.342453	1
Basic	DBP percentile	SM 18:1;O2/18:1	195	-1.53039	-4.70918	1.6484	0.343435	1
Basic	DBP percentile	PG 18:1_20:1	195	-1.45516	-4.48233	1.57201	0.344173	1
Basic	DBP percentile	PE 18:0_20:3	195	1.49013	-1.62116	4.60143	0.345936	1
Basic	DBP percentile	PG 14:0_22:1	195	1.46926	-1.60627	4.54478	0.34716	1
Basic	DBP percentile	PG 20:1_22:2	195	1.45728	-1.60089	4.51545	0.348376	1
Basic	DBP percentile	TG 60:10_22:5	195	1.42687	-1.57015	4.4239	0.348802	1
Basic	DBP percentile	TG 62:8_18:1	195	1.51993	-1.67425	4.71412	0.349058	1
Basic	DBP percentile	TG 54:4_22:2	195	1.44303	-1.59076	4.47683	0.349251	1
Basic	DBP percentile	PC 18:0_22:1	195	-1.57448	-4.88896	1.73999	0.349878	1
Basic	DBP percentile	PG 18:2_22:2	195	-1.58575	-4.92944	1.75794	0.350668	1
Basic	DBP percentile	PC 18:0_18:1	195	-1.50213	-4.67594	1.67169	0.351648	1
Basic	DBP percentile	TG 58:8_20:2	195	1.3957	-1.5539	4.34531	0.351754	1
Basic	DBP percentile	PE 18:0_20:5	195	1.44383	-1.61313	4.50078	0.352642	1
Basic	DBP percentile	TG 56:2_16:0	195	1.45694	-1.6478	4.56168	0.355747	1
Basic	DBP percentile	TG 52:3_20:2	195	1.39133	-1.59301	4.37567	0.358879	1
Basic	DBP percentile	Cer 18:0;O2/22:0	195	-1.44522	-4.54613	1.6557	0.359032	1
Basic	DBP percentile	Cer 18:1;O2/20:0	195	-1.51741	-4.78673	1.75191	0.361017	1
Basic	DBP percentile	PG 20:1_22:6	195	1.41253	-1.63698	4.46204	0.361985	1
Basic	DBP percentile	TG 56:4_20:3	195	1.37712	-1.6018	4.35605	0.362927	1
Basic	DBP percentile	PC O-16:0_20:3	195	-1.52381	-4.83362	1.78601	0.364896	1
Basic	DBP percentile	TG 54:6_20:3	195	1.37754	-1.62161	4.3767	0.366019	1
Basic	DBP percentile	DG 18:1_20:0	195	-1.47436	-4.68637	1.73766	0.366329	1
Basic	DBP percentile	PE 14:1_20:3	195	-1.45884	-4.63793	1.72025	0.36646	1
Basic	DBP percentile	Cer 18:1;O2/22:4	195	-1.3896	-4.43249	1.65328	0.368772	1
Basic	DBP percentile	TG 58:9_22:6	195	1.37864	-1.64139	4.39866	0.368955	1
Basic	DBP percentile	TG 58:3_18:0	195	1.38979	-1.67371	4.4533	0.371931	1
Basic	DBP percentile	PI 20:0_20:3	195	1.35634	-1.63405	4.34673	0.37203	1
Basic	DBP percentile	PE 14:1_18:0	195	1.36067	-1.64297	4.36431	0.37262	1
Basic	DBP percentile	PI 16:1_20:0	195	1.36946	-1.6594	4.39831	0.373537	1
Basic	DBP percentile	TG 58:6_22:2	195	1.37477	-1.67767	4.42721	0.375389	1
Basic	DBP percentile	LPC 22:4	195	-1.4969	-4.82236	1.82856	0.375654	1
Basic	DBP percentile	PC P-20:0_20:5	195	1.40349	-1.71609	4.52306	0.375905	1
Basic	DBP percentile	PE 20:2_20:2	195	-1.41466	-4.56157	1.73225	0.376283	1
Basic	DBP percentile	PE P-20:0_20:3	195	-1.51613	-4.88928	1.85702	0.376356	1
Basic	DBP percentile	PC 18:3_20:0	195	-1.37412	-4.43609	1.68785	0.377098	1
Basic	DBP percentile	PE P-16:0_18:3	195	-1.44106	-4.65378	1.77165	0.377332	1
Basic	DBP percentile	PG 18:1_22:2	195	-1.40391	-4.53955	1.73173	0.378206	1
Basic	DBP percentile	PG 18:0_20:2	195	1.36398	-1.68251	4.41047	0.378211	1
Basic	DBP percentile	PE 18:2_22:1	195	-1.37776	-4.45769	1.70216	0.378621	1
Basic	DBP percentile	LPE 22:5	195	-1.46271	-4.73271	1.80729	0.378649	1
Basic	DBP percentile	PE P-20:0_22:2	195	1.35896	-1.67992	4.39784	0.378777	1
Basic	DBP percentile	PI 16:0_20:4	195	1.40723	-1.74209	4.55654	0.379154	1
Basic	DBP percentile	DG 18:1_18:2	195	1.37294	-1.70122	4.44709	0.379398	1
Basic	DBP percentile	Cer 18:0;O2/18:0	195	1.47348	-1.82969	4.77666	0.379958	1
Basic	DBP percentile	TG 56:7_20:5	195	1.33763	-1.6746	4.34987	0.382109	1
Basic	DBP percentile	PG 16:1_20:2	195	1.37853	-1.73432	4.49137	0.38341	1
Basic	DBP percentile	PE 14:0_22:0	195	-1.36732	-4.45533	1.7207	0.383484	1
Basic	DBP percentile	PC O-16:0_22:6	195	-1.43614	-4.69688	1.82461	0.386008	1
Basic	DBP percentile	PC 20:4_20:5	195	-1.59569	-5.21881	2.02744	0.386024	1
Basic	DBP percentile	PG 16:0_16:1	195	1.3452	-1.71133	4.40173	0.386358	1
Basic	DBP percentile	PG 16:0_22:0	195	1.37098	-1.74518	4.48715	0.386518	1
Basic	DBP percentile	PG 18:3_22:4	195	-1.48032	-4.84608	1.88544	0.38667	1
Basic	DBP percentile	PE 20:3_22:4	195	-1.33582	-4.38495	1.71332	0.388528	1
Basic	DBP percentile	PI 14:1_20:5	195	1.31776	-1.70608	4.3416	0.391024	1
Basic	DBP percentile	PG 18:0_18:2	195	1.34423	-1.74654	4.43499	0.391973	1
Basic	DBP percentile	PG 20:4_22:4	195	-1.29749	-4.28457	1.6896	0.392573	1
Basic	DBP percentile	PE O-16:0_16:0	195	-1.40746	-4.66586	1.85093	0.395205	1
Basic	DBP percentile	PE O-16:0_18:1	195	-1.4445	-4.80789	1.91888	0.397907	1
Basic	DBP percentile	TG 62:9_20:4	195	-1.33586	-4.4624	1.79068	0.400341	1
Basic	DBP percentile	HexCer 18:1;O2/16:2	195	-1.33307	-4.45402	1.78788	0.400483	1
Basic	DBP percentile	Cer 18:0;O2/22:5	195	-1.27832	-4.28268	1.72604	0.402298	1
Basic	DBP percentile	PC 20:2_20:3	195	-1.5404	-5.16558	2.08479	0.402931	1
Basic	DBP percentile	TG 56:3_18:0	195	1.27173	-1.7219	4.26537	0.403046	1
Basic	DBP percentile	TG 62:12_20:3	195	-1.30133	-4.36972	1.76706	0.403823	1
Basic	DBP percentile	PE 18:1_22:2	195	-1.67986	-5.66766	2.30793	0.406993	1
Basic	DBP percentile	PI 14:1_22:0	195	-1.35248	-4.56673	1.86177	0.40752	1
Basic	DBP percentile	TG 56:8_18:2	195	1.28827	-1.78233	4.35887	0.408886	1
Basic	DBP percentile	PG 20:2_20:3	195	1.24951	-1.73118	4.23019	0.409275	1
Basic	DBP percentile	PE O-20:0_22:4	195	-1.33623	-4.53025	1.85778	0.410219	1
Basic	DBP percentile	PE 16:1_16:1	195	1.30728	-1.82126	4.43581	0.410777	1
Basic	DBP percentile	PI 20:3_20:5	195	1.26171	-1.75828	4.2817	0.410855	1
Basic	DBP percentile	PE O-20:0_20:4	195	-1.38064	-4.68882	1.92755	0.411355	1
Basic	DBP percentile	TG 58:10_20:4	195	1.35393	-1.89782	4.60569	0.41244	1
Basic	DBP percentile	PI 18:1_20:5	195	1.23787	-1.74486	4.22061	0.413961	1
Basic	DBP percentile	PI 18:0_18:1	195	-1.30337	-4.44449	1.83775	0.414046	1
Basic	DBP percentile	PE 22:0_22:6	195	-1.40693	-4.79986	1.986	0.414353	1
Basic	DBP percentile	PE 16:0_20:0	195	-1.26057	-4.3036	1.78247	0.414823	1
Basic	DBP percentile	TG 62:9_18:1	195	1.27283	-1.80395	4.34961	0.415451	1
Basic	DBP percentile	PI 14:0_18:0	195	-1.24025	-4.24658	1.76608	0.416737	1
Basic	DBP percentile	PE O-16:0_22:5	195	-1.3468	-4.61491	1.92131	0.417237	1
Basic	DBP percentile	PC P-18:0_18:0	195	-1.41378	-4.85103	2.02346	0.41813	1
Basic	DBP percentile	PC 18:0_20:1	195	-1.40618	-4.82506	2.0127	0.418146	1
Basic	DBP percentile	TG 56:3_18:1	195	1.25618	-1.80199	4.31435	0.418751	1
Basic	DBP percentile	PI 16:1_18:2	195	1.23675	-1.77555	4.24905	0.418973	1
Basic	DBP percentile	TG 54:4_18:0	195	1.26525	-1.81777	4.34827	0.419169	1
Basic	DBP percentile	PG 16:1_20:3	195	-1.23412	-4.24645	1.7782	0.419964	1
Basic	DBP percentile	TG 62:8_20:3	195	1.25469	-1.81269	4.32206	0.420698	1
Basic	DBP percentile	PE 18:0_22:2	195	1.31063	-1.90774	4.52899	0.422753	1
Basic	DBP percentile	PG 16:0_18:1	195	1.26693	-1.85946	4.39332	0.425026	1
Basic	DBP percentile	PI 18:1_18:1	195	-1.25148	-4.35353	1.85058	0.427086	1
Basic	DBP percentile	PI 18:1_22:6	195	-1.22211	-4.25408	1.80985	0.427495	1
Basic	DBP percentile	PE 20:4_20:4	195	1.22783	-1.82278	4.27844	0.428172	1
Basic	DBP percentile	PI 20:2_22:4	195	1.18953	-1.77093	4.14999	0.428951	1
Basic	DBP percentile	PC 16:1_22:5	195	-1.25375	-4.39173	1.88423	0.431552	1
Basic	DBP percentile	DG 20:1_22:2	195	1.35182	-2.036	4.73963	0.432149	1
Basic	DBP percentile	PE 20:1_22:2	195	-1.53897	-5.40014	2.32219	0.432663	1
Basic	DBP percentile	PI 20:5_22:2	195	1.18164	-1.78342	4.14671	0.432727	1
Basic	DBP percentile	PG 14:1_20:5	195	-1.26839	-4.45136	1.91459	0.432762	1
Basic	DBP percentile	PE 20:5_22:2	195	1.28153	-1.94469	4.50776	0.434223	1
Basic	DBP percentile	PC O-18:0_18:1	195	-1.23003	-4.33348	1.87342	0.435243	1
Basic	DBP percentile	PE 20:4_22:1	195	-1.24265	-4.38603	1.90073	0.436423	1
Basic	DBP percentile	Cer 18:1;O2/20:4	195	-1.18443	-4.18771	1.81884	0.437516	1
Basic	DBP percentile	TG 56:7_20:2	195	-1.16478	-4.1193	1.78973	0.43768	1
Basic	DBP percentile	TG 62:11_18:1	195	1.23913	-1.90536	4.38363	0.437882	1
Basic	DBP percentile	TG 62:7_22:4	195	1.16203	-1.79105	4.11512	0.43854	1
Basic	DBP percentile	TG 58:12_20:4	195	1.22938	-1.89525	4.35402	0.438598	1
Basic	DBP percentile	PC 16:0_22:6	195	-1.23483	-4.37875	1.90909	0.439389	1
Basic	DBP percentile	SM 18:1;O2/24:1	195	-1.21989	-4.33011	1.89034	0.440029	1
Basic	DBP percentile	TG 60:10_20:2	195	1.17699	-1.82511	4.17909	0.440218	1
Basic	DBP percentile	PE 18:1_20:5	195	1.20767	-1.88018	4.29551	0.441327	1
Basic	DBP percentile	PE P-18:0_20:3	195	-1.27993	-4.55812	1.99825	0.442102	1
Basic	DBP percentile	PE 16:0_18:1	195	1.21182	-1.90358	4.32723	0.443809	1
Basic	DBP percentile	TG 54:8_20:5	195	1.15479	-1.82263	4.1322	0.445131	1
Basic	DBP percentile	PC 20:1_20:5	195	1.1744	-1.87137	4.22017	0.447788	1
Basic	DBP percentile	PC 20:1_20:4	195	-1.23624	-4.44267	1.97018	0.447827	1
Basic	DBP percentile	PE 16:0_20:5	195	1.16702	-1.87807	4.21211	0.450542	1
Basic	DBP percentile	Hex2Cer 18:1;O2/18:1	195	1.31104	-2.12227	4.74435	0.452181	1
Basic	DBP percentile	TG 66:13_22:2	195	-1.20488	-4.3641	1.95435	0.452744	1
Basic	DBP percentile	TG 56:9_18:1	195	1.14903	-1.87518	4.17325	0.454448	1
Basic	DBP percentile	LPC 18:3	195	-1.21062	-4.40812	1.98689	0.456029	1
Basic	DBP percentile	TG 60:12_22:6	195	1.13337	-1.86154	4.12828	0.456243	1
Basic	DBP percentile	PE P-16:0_16:0	195	-1.29475	-4.7163	2.1268	0.456268	1
Basic	DBP percentile	PI 20:0_20:4	195	-1.21711	-4.43841	2.0042	0.456959	1
Basic	DBP percentile	DG 18:3_20:0	195	1.23934	-2.04166	4.52034	0.457074	1
Basic	DBP percentile	TG 62:9_20:2	195	1.17309	-1.9358	4.28199	0.457549	1
Basic	DBP percentile	PI 18:2_20:5	195	1.14009	-1.88354	4.16371	0.457876	1
Basic	DBP percentile	PI 18:1_18:3	195	-1.17463	-4.29326	1.94401	0.458367	1
Basic	DBP percentile	PE 18:0_22:0	195	-1.14738	-4.19389	1.89912	0.458397	1
Basic	DBP percentile	TG 56:3_20:2	195	1.11312	-1.84403	4.07027	0.458641	1
Basic	DBP percentile	TG 58:8_20:5	195	1.10916	-1.84116	4.05949	0.459203	1
Basic	DBP percentile	TG 58:7_20:2	195	1.15672	-1.92031	4.23374	0.459233	1
Basic	DBP percentile	PC 14:0_20:2	195	1.18893	-1.9744	4.35226	0.459321	1
Basic	DBP percentile	TG 54:2_18:2	195	1.13553	-1.89133	4.16238	0.460152	1
Basic	DBP percentile	TG 60:12_20:5	195	1.14522	-1.91309	4.20352	0.460976	1
Basic	DBP percentile	TG 58:2_18:0	195	1.15597	-1.94147	4.25341	0.462483	1
Basic	DBP percentile	PI 20:2_22:0	195	-1.13058	-4.16713	1.90597	0.463535	1
Basic	DBP percentile	PE O-18:0_20:4	195	-1.20438	-4.44313	2.03438	0.464087	1
Basic	DBP percentile	PE 22:2_22:6	195	-1.36259	-5.03221	2.30704	0.464745	1
Basic	DBP percentile	DG 16:0_20:2	195	1.15991	-1.96888	4.28869	0.465459	1
Basic	DBP percentile	PE 20:4_22:4	195	1.1076	-1.88012	4.09532	0.465462	1
Basic	DBP percentile	PC 18:0_22:2	195	-1.10786	-4.09859	1.88287	0.465807	1
Basic	DBP percentile	PE P-16:0_22:2	195	-1.14704	-4.25218	1.95811	0.467051	1
Basic	DBP percentile	TG 56:9_18:3	195	1.12666	-1.92391	4.17723	0.467136	1
Basic	DBP percentile	PI 18:0_20:3	195	-1.15864	-4.30223	1.98496	0.468047	1
Basic	DBP percentile	TG 56:8_18:1	195	1.12755	-1.9389	4.194	0.46909	1
Basic	DBP percentile	TG 64:12_22:5	195	1.19808	-2.06088	4.45705	0.469185	1
Basic	DBP percentile	LPE 22:2	195	1.12032	-1.92867	4.16931	0.469411	1
Basic	DBP percentile	PE O-18:0_22:6	195	-1.14797	-4.28472	1.98878	0.471183	1
Basic	DBP percentile	SM 18:1;O2/22:6	195	-1.09061	-4.07267	1.89145	0.471485	1
Basic	DBP percentile	PC 20:3_20:4	195	-1.17519	-4.39452	2.04413	0.47231	1
Basic	DBP percentile	PE 20:5_20:5	195	1.13648	-1.97682	4.24978	0.472313	1
Basic	DBP percentile	TG 58:11_20:5	195	-1.13027	-4.22762	1.96709	0.472468	1
Basic	DBP percentile	PG 18:1_20:3	195	-1.11259	-4.183	1.95781	0.475567	1
Basic	DBP percentile	TG 50:5_18:3	195	1.07649	-1.90234	4.05532	0.476761	1
Basic	DBP percentile	PC 18:1_22:6	195	-1.13059	-4.26047	1.99928	0.476948	1
Basic	DBP percentile	TG 54:8_20:4	195	1.12098	-1.98473	4.2267	0.477294	1
Basic	DBP percentile	PC 16:1_22:6	195	-1.13116	-4.27089	2.00858	0.478111	1
Basic	DBP percentile	PG 20:3_20:4	195	-1.1053	-4.17824	1.96764	0.478823	1
Basic	DBP percentile	TG 52:5_16:0	195	1.08056	-1.924	4.08512	0.478884	1
Basic	DBP percentile	TG 62:10_22:6	195	1.12663	-2.01723	4.2705	0.480448	1
Basic	DBP percentile	PI 18:0_20:0	195	1.08246	-1.93937	4.10429	0.480626	1
Basic	DBP percentile	PI 16:1_18:1	195	1.11119	-1.99697	4.21935	0.481491	1
Basic	DBP percentile	PE 14:1_16:1	195	1.05904	-1.91361	4.03169	0.483018	1
Basic	DBP percentile	PG 18:2_22:4	195	-1.07414	-4.09646	1.94817	0.48407	1
Basic	DBP percentile	PI 18:3_22:1	195	1.10586	-2.0099	4.22162	0.484658	1
Basic	DBP percentile	PI 20:2_20:2	195	1.05772	-1.92295	4.03838	0.484739	1
Basic	DBP percentile	SM 18:1;O2/18:2	195	-1.16483	-4.4738	2.14414	0.488234	1
Basic	DBP percentile	Cer 18:0;O2/24:1	195	-1.12041	-4.30896	2.06814	0.48902	1
Basic	DBP percentile	TG 58:4_18:2	195	-1.10796	-4.26365	2.04773	0.489372	1
Basic	DBP percentile	TG 58:9_20:4	195	1.09832	-2.042	4.23864	0.491044	1
Basic	DBP percentile	PE P-16:0_20:4	195	-1.11828	-4.31786	2.0813	0.49134	1
Basic	DBP percentile	PI 16:0_20:5	195	1.05997	-1.97684	4.09678	0.49192	1
Basic	DBP percentile	Cer 18:1;O2/22:0	195	1.09215	-2.05242	4.23672	0.494064	1
Basic	DBP percentile	PC 18:3_22:6	195	-1.07512	-4.18109	2.03085	0.495513	1
Basic	DBP percentile	PE 16:1_20:2	195	1.11583	-2.12807	4.35973	0.498215	1
Basic	DBP percentile	PG 16:1_18:2	195	-1.08951	-4.26368	2.08466	0.499132	1
Basic	DBP percentile	PE 14:0_22:6	195	1.07201	-2.06344	4.20747	0.500809	1
Basic	DBP percentile	PE 20:0_20:4	195	-1.11067	-4.36333	2.14198	0.501353	1
Basic	DBP percentile	PC 18:0_20:3	195	-1.04312	-4.10046	2.01422	0.501703	1
Basic	DBP percentile	PI 20:3_22:2	195	-0.998686	-3.96079	1.96342	0.506765	1
Basic	DBP percentile	TG 54:5_18:2	195	1.03728	-2.04053	4.11509	0.506934	1
Basic	DBP percentile	TG 58:5_22:2	195	1.01658	-2.00315	4.0363	0.507406	1
Basic	DBP percentile	PE P-18:0_22:1	195	-1.13984	-4.52615	2.24648	0.507462	1
Basic	DBP percentile	LPE 18:1	195	-1.11695	-4.44731	2.2134	0.508994	1
Basic	DBP percentile	PE 16:1_18:3	195	-0.981761	-3.93098	1.96746	0.512151	1
Basic	DBP percentile	PE 20:5_22:1	195	1.00318	-2.01825	4.02461	0.513247	1
Basic	DBP percentile	PC 20:1_22:6	195	-1.0615	-4.26008	2.13708	0.513446	1
Basic	DBP percentile	PG 16:1_20:1	195	0.973026	-1.96749	3.91355	0.514667	1
Basic	DBP percentile	TG 64:12_20:3	195	1.03773	-2.10537	4.18082	0.515609	1
Basic	DBP percentile	PC 16:0_20:5	195	1.01405	-2.05802	4.08612	0.515703	1
Basic	DBP percentile	Hex2Cer 18:1;O2/16:1	195	-0.997966	-4.02524	2.02931	0.516247	1
Basic	DBP percentile	PC 14:0_16:1	195	1.0356	-2.10809	4.1793	0.516547	1
Basic	DBP percentile	TG 52:7_18:3	195	0.982946	-2.00605	3.97194	0.517269	1
Basic	DBP percentile	PE P-20:0_20:1	195	-1.08809	-4.40355	2.22738	0.518121	1
Basic	DBP percentile	PC 14:0_22:6	195	1.03484	-2.12758	4.19726	0.519338	1
Basic	DBP percentile	PC 18:0_22:6	195	-1.01121	-4.13188	2.10947	0.523422	1
Basic	DBP percentile	TG 62:8_22:6	195	1.00451	-2.0974	4.10642	0.523677	1
Basic	DBP percentile	PC P-18:0_20:0	195	-0.971109	-3.97667	2.03445	0.524615	1
Basic	DBP percentile	PG 20:2_20:4	195	-0.994149	-4.07375	2.08545	0.524982	1
Basic	DBP percentile	PE 20:1_20:4	195	-1.08831	-4.46368	2.28705	0.525481	1
Basic	DBP percentile	PI 16:0_18:3	195	0.977208	-2.0622	4.01662	0.526657	1
Basic	DBP percentile	TG 64:6_20:2	195	1.0007	-2.13751	4.13891	0.530049	1
Basic	DBP percentile	PC O-18:0_20:3	195	-0.979505	-4.05716	2.09815	0.530839	1
Basic	DBP percentile	PC 14:1_22:1	195	0.985093	-2.13914	4.10932	0.534657	1
Basic	DBP percentile	PC 20:3_22:6	195	-0.986013	-4.12568	2.15365	0.536286	1
Basic	DBP percentile	PC 14:0_22:5	195	-0.998278	-4.19144	2.19489	0.538129	1
Basic	DBP percentile	PI 16:1_20:4	195	0.958934	-2.11044	4.02831	0.538402	1
Basic	DBP percentile	LPC 22:2	195	0.988563	-2.18157	4.15869	0.539159	1
Basic	DBP percentile	PG 18:1_18:1	195	0.992619	-2.191	4.17624	0.539221	1
Basic	DBP percentile	PC O-16:0_22:2	195	-0.972658	-4.09526	2.14995	0.539611	1
Basic	DBP percentile	PE 20:0_20:5	195	0.949414	-2.09965	3.99848	0.539755	1
Basic	DBP percentile	TG 60:7_18:0	195	-0.931955	-3.93046	2.06655	0.540499	1
Basic	DBP percentile	PC 20:5_20:5	195	0.979643	-2.17386	4.13315	0.540701	1
Basic	DBP percentile	TG 60:7_22:5	195	0.971221	-2.16587	4.10831	0.54208	1
Basic	DBP percentile	PI 20:1_22:1	195	-1.00093	-4.23713	2.23527	0.542472	1
Basic	DBP percentile	PC 14:1_16:1	195	-1.2575	-5.3234	2.80839	0.542486	1
Basic	DBP percentile	PE 20:0_22:4	195	-0.979077	-4.14893	2.19078	0.543021	1
Basic	DBP percentile	PC 18:2_22:2	195	-0.976095	-4.13737	2.18519	0.543159	1
Basic	DBP percentile	PI 18:2_20:1	195	-0.958142	-4.06711	2.15083	0.543915	1
Basic	DBP percentile	PI 20:4_22:1	195	0.930964	-2.09974	3.96166	0.545233	1
Basic	DBP percentile	PG 14:0_22:4	195	-0.926747	-3.98305	2.12955	0.550412	1
Basic	DBP percentile	PI 18:0_22:0	195	0.927769	-2.13477	3.99031	0.550785	1
Basic	DBP percentile	PE O-18:0_20:2	195	-0.902263	-3.88545	2.08092	0.551431	1
Basic	DBP percentile	PE 18:0_18:0	195	-0.967394	-4.17281	2.23802	0.552286	1
Basic	DBP percentile	TG 58:8_20:3	195	0.923578	-2.13998	3.98714	0.552717	1
Basic	DBP percentile	PE O-18:0_18:0	195	0.891387	-2.07636	3.85913	0.554183	1
Basic	DBP percentile	PE O-18:0_22:4	195	-0.923546	-3.99868	2.15159	0.554225	1
Basic	DBP percentile	TG 58:10_22:5	195	-0.902652	-3.9084	2.10309	0.554249	1
Basic	DBP percentile	PE 18:1_18:2	195	-0.987613	-4.27789	2.30266	0.554444	1
Basic	DBP percentile	PE 18:3_22:2	195	-1.01179	-4.38447	2.36088	0.55466	1
Basic	DBP percentile	TG 60:13_22:6	195	0.918229	-2.15565	3.99211	0.556345	1
Basic	DBP percentile	TG 58:11_18:1	195	0.885505	-2.11727	3.88828	0.561406	1
Basic	DBP percentile	TG 56:4_16:0	195	0.878131	-2.10051	3.85677	0.56152	1
Basic	DBP percentile	PG 18:1_22:4	195	-0.930116	-4.08934	2.22911	0.562046	1
Basic	DBP percentile	PG 16:0_20:0	195	-0.934026	-4.10978	2.24173	0.562446	1
Basic	DBP percentile	PI 20:4_20:4	195	0.893068	-2.14719	3.93332	0.562929	1
Basic	DBP percentile	TG 56:6_20:2	195	0.87092	-2.09403	3.83587	0.562941	1
Basic	DBP percentile	PI 18:2_20:0	195	-0.892719	-3.95478	2.16935	0.565863	1
Basic	DBP percentile	TG 56:4_22:4	195	0.860219	-2.09285	3.81329	0.566189	1
Basic	DBP percentile	PC 20:0_20:5	195	-0.891065	-3.95222	2.17009	0.566467	1
Basic	DBP percentile	PG 14:1_22:2	195	-0.948599	-4.21629	2.3191	0.567522	1
Basic	DBP percentile	PC 14:0_20:3	195	0.898764	-2.19958	3.99711	0.567812	1
Basic	DBP percentile	PC 16:0_22:1	195	-0.912092	-4.06448	2.2403	0.568806	1
Basic	DBP percentile	TG 62:11_18:2	195	0.904976	-2.23244	4.04239	0.569991	1
Basic	DBP percentile	TG 56:8_22:5	195	0.865415	-2.1356	3.86643	0.570087	1
Basic	DBP percentile	LPC 20:5	195	0.894858	-2.24333	4.03305	0.574401	1
Basic	DBP percentile	PG 20:1_20:1	195	0.863369	-2.16501	3.89175	0.57448	1
Basic	DBP percentile	TG 58:10_18:3	195	0.8501	-2.14395	3.84415	0.57604	1
Basic	DBP percentile	PC 20:2_20:2	195	0.885947	-2.23451	4.00641	0.57606	1
Basic	DBP percentile	PC 16:1_18:0	195	-0.86366	-3.92068	2.19336	0.57794	1
Basic	DBP percentile	PC P-20:0_22:6	195	-0.913046	-4.16292	2.33683	0.580051	1
Basic	DBP percentile	PG 18:2_20:4	195	0.867517	-2.25435	3.98938	0.584185	1
Basic	DBP percentile	PC O-16:0_20:1	195	-0.891264	-4.10467	2.32214	0.584897	1
Basic	DBP percentile	HexCer 18:1;O2/20:1	195	-0.8471	-3.90299	2.20879	0.585107	1
Basic	DBP percentile	LPE 18:0	195	-0.900209	-4.14858	2.34816	0.585211	1
Basic	DBP percentile	PI 16:0_22:6	195	0.867502	-2.26813	4.00314	0.585843	1
Basic	DBP percentile	PC 18:3_22:4	195	-0.839004	-3.87632	2.19831	0.586421	1
Basic	DBP percentile	PG 18:1_20:5	195	-0.844023	-3.90069	2.21264	0.586566	1
Basic	DBP percentile	PG 16:1_22:6	195	0.830326	-2.1882	3.84885	0.587986	1
Basic	DBP percentile	TG 60:9_20:3	195	-0.835447	-3.87441	2.20352	0.58821	1
Basic	DBP percentile	PE 18:0_22:4	195	-0.957009	-4.44359	2.52958	0.588791	1
Basic	DBP percentile	LPC 22:5	195	-0.928026	-4.32142	2.46537	0.590153	1
Basic	DBP percentile	PC O-16:0_18:3	195	-0.893027	-4.1644	2.37835	0.590829	1
Basic	DBP percentile	PG 14:1_18:2	195	-0.908543	-4.24028	2.4232	0.591222	1
Basic	DBP percentile	TG 60:8_16:0	195	0.845419	-2.25968	3.95052	0.5918	1
Basic	DBP percentile	PE O-20:0_22:6	195	-0.863482	-4.03561	2.30865	0.591881	1
Basic	DBP percentile	PG 18:0_20:3	195	-0.811487	-3.79363	2.17066	0.592008	1
Basic	DBP percentile	PG 14:0_18:0	195	0.805316	-2.15524	3.76587	0.592144	1
Basic	DBP percentile	PE 22:1_22:1	195	0.855603	-2.32964	4.04085	0.596779	1
Basic	DBP percentile	HexCer 18:1;O2/24:0	195	-0.870853	-4.11384	2.37213	0.596888	1
Basic	DBP percentile	PI 14:0_20:5	195	-0.830297	-3.93454	2.27394	0.598339	1
Basic	DBP percentile	TG 58:8_20:4	195	0.818275	-2.26389	3.90044	0.601054	1
Basic	DBP percentile	PE P-16:0_20:5	195	0.80909	-2.23998	3.85816	0.601234	1
Basic	DBP percentile	Cer 18:0;O2/22:4	195	0.819435	-2.27026	3.90913	0.601427	1
Basic	DBP percentile	PC 22:0_22:4	195	0.80418	-2.23802	3.84638	0.602625	1
Basic	DBP percentile	PE 16:1_20:1	195	0.854251	-2.38297	4.09148	0.603252	1
Basic	DBP percentile	TG 56:5_20:3	195	0.786308	-2.19529	3.7679	0.603476	1
Basic	DBP percentile	PC 18:3_20:5	195	0.840974	-2.34945	4.0314	0.603651	1
Basic	DBP percentile	HexCer 18:1;O2/22:3	195	-0.797437	-3.82312	2.22824	0.603702	1
Basic	DBP percentile	TG 58:10_20:5	195	0.85232	-2.38309	4.08773	0.603868	1
Basic	DBP percentile	PE 16:0_20:4	195	0.830645	-2.32907	3.99036	0.604622	1
Basic	DBP percentile	TG 60:9_20:4	195	0.781342	-2.2013	3.76399	0.605891	1
Basic	DBP percentile	PI 14:0_20:3	195	-0.797671	-3.85039	2.25505	0.606804	1
Basic	DBP percentile	LPE 16:2	195	0.791782	-2.23925	3.82281	0.606904	1
Basic	DBP percentile	PE O-16:0_20:2	195	-0.843312	-4.07262	2.38599	0.607017	1
Basic	DBP percentile	PE 14:0_18:2	195	-0.805197	-3.89161	2.28122	0.607374	1
Basic	DBP percentile	PE 20:3_22:0	195	0.785864	-2.22824	3.79997	0.607589	1
Basic	DBP percentile	PC 22:1_22:4	195	0.802377	-2.27517	3.87993	0.607601	1
Basic	DBP percentile	PC 16:0_20:4	195	-0.861019	-4.16695	2.44491	0.607976	1
Basic	DBP percentile	PG 16:1_18:3	195	-0.980869	-4.75835	2.79661	0.609057	1
Basic	DBP percentile	PC O-20:0_20:3	195	-0.810555	-3.94046	2.31935	0.61001	1
Basic	DBP percentile	LPE 20:4	195	-0.855859	-4.17559	2.46387	0.611611	1
Basic	DBP percentile	PG 16:1_22:4	195	-0.776688	-3.79091	2.23754	0.611799	1
Basic	DBP percentile	SM 18:1;O2/20:2	195	-0.814967	-3.97916	2.34923	0.611957	1
Basic	DBP percentile	PI 18:0_22:4	195	-0.808359	-3.95575	2.33903	0.612958	1
Basic	DBP percentile	SM 18:1;O2/20:3	195	0.795447	-2.30697	3.89786	0.613564	1
Basic	DBP percentile	TG 52:5_20:3	195	0.778802	-2.2595	3.8171	0.613658	1
Basic	DBP percentile	PE 14:1_22:6	195	-0.771012	-3.78288	2.24085	0.614124	1
Basic	DBP percentile	PC O-18:0_18:3	195	-0.797425	-3.91249	2.31764	0.614126	1
Basic	DBP percentile	PI 18:0_18:2	195	-0.857643	-4.20996	2.49468	0.614339	1
Basic	DBP percentile	PE O-18:0_18:3	195	-0.821772	-4.03499	2.39144	0.614461	1
Basic	DBP percentile	HexCer 18:1;O2/16:1	195	-0.779477	-3.83143	2.27248	0.614938	1
Basic	DBP percentile	PG 14:1_22:0	195	-0.812267	-4.02065	2.39612	0.618031	1
Basic	DBP percentile	TG 58:10_18:1	195	0.770877	-2.28412	3.82587	0.619192	1
Basic	DBP percentile	TG 66:11_22:4	195	-0.787549	-3.90933	2.33423	0.619273	1
Basic	DBP percentile	PE 20:1_20:5	195	0.78603	-2.33047	3.90253	0.619356	1
Basic	DBP percentile	PI 16:0_22:4	195	0.772427	-2.30169	3.84654	0.620672	1
Basic	DBP percentile	PI 18:2_20:3	195	0.753423	-2.25805	3.7649	0.622179	1
Basic	DBP percentile	TG 58:7_20:5	195	0.749739	-2.26726	3.76674	0.624516	1
Basic	DBP percentile	TG 60:9_22:6	195	0.736294	-2.22952	3.70211	0.624857	1
Basic	DBP percentile	LPC 14:0	195	0.764895	-2.31942	3.84921	0.625226	1
Basic	DBP percentile	PE 18:0_22:1	195	0.773323	-2.34713	3.89377	0.625465	1
Basic	DBP percentile	PG 20:3_22:6	195	-0.735205	-3.70435	2.23394	0.625757	1
Basic	DBP percentile	PE O-18:0_22:2	195	-0.752735	-3.79947	2.294	0.626527	1
Basic	DBP percentile	TG 60:10_18:2	195	-0.756675	-3.82484	2.31149	0.627142	1
Basic	DBP percentile	TG 56:10_18:3	195	0.73291	-2.24151	3.70733	0.627446	1
Basic	DBP percentile	PE P-16:0_22:1	195	-0.773022	-3.91411	2.36807	0.627871	1
Basic	DBP percentile	TG 56:4_20:4	195	0.743419	-2.27913	3.76597	0.62807	1
Basic	DBP percentile	PI 16:0_20:1	195	-0.75443	-3.82601	2.31715	0.628546	1
Basic	DBP percentile	PE O-20:0_20:2	195	0.766443	-2.35573	3.88862	0.628732	1
Basic	DBP percentile	TG 60:7_22:2	195	0.776206	-2.39672	3.94913	0.629919	1
Basic	DBP percentile	PC 16:0_18:3	195	-0.780912	-3.98185	2.42003	0.630857	1
Basic	DBP percentile	PG 16:0_18:0	195	0.816014	-2.55227	4.18429	0.633236	1
Basic	DBP percentile	PC 14:0_20:1	195	-0.756223	-3.8807	2.36826	0.633563	1
Basic	DBP percentile	PE 16:0_18:3	195	-0.760464	-3.91441	2.39348	0.634848	1
Basic	DBP percentile	TG 66:14_22:2	195	0.805641	-2.54424	4.15553	0.635714	1
Basic	DBP percentile	TG 58:6_20:2	195	0.729735	-2.30933	3.7688	0.636247	1
Basic	DBP percentile	Hex2Cer 18:1;O2/14:1	195	-0.766066	-3.96191	2.42977	0.636825	1
Basic	DBP percentile	PE 16:0_22:6	195	0.748425	-2.38286	3.87971	0.637798	1
Basic	DBP percentile	PC O-20:0_20:2	195	0.735045	-2.34889	3.81898	0.638739	1
Basic	DBP percentile	PE P-16:0_22:6	195	-0.759565	-3.96352	2.44439	0.640533	1
Basic	DBP percentile	PI 14:1_20:0	195	0.708459	-2.28479	3.70171	0.641077	1
Basic	DBP percentile	PE 20:5_22:0	195	0.751762	-2.42848	3.93201	0.6415	1
Basic	DBP percentile	PI 18:2_20:2	195	-0.728748	-3.81208	2.35459	0.641548	1
Basic	DBP percentile	TG 56:7_18:3	195	0.710806	-2.29751	3.71912	0.641647	1
Basic	DBP percentile	TG 60:8_22:4	195	0.709576	-2.2953	3.71446	0.641844	1
Basic	DBP percentile	Cer 18:1;O2/22:1	195	0.752573	-2.44526	3.95041	0.642976	1
Basic	DBP percentile	PG 20:2_22:2	195	0.746207	-2.42636	3.91877	0.643162	1
Basic	DBP percentile	LPE 16:0	195	-0.766182	-4.02511	2.49274	0.643308	1
Basic	DBP percentile	PG 20:2_20:5	195	0.709653	-2.31129	3.7306	0.643579	1
Basic	DBP percentile	TG 54:7_18:2	195	-0.711067	-3.74192	2.31979	0.644004	1
Basic	DBP percentile	PC 20:5_22:4	195	-0.746271	-3.9298	2.43726	0.644277	1
Basic	DBP percentile	PE 18:2_20:3	195	-0.776938	-4.09237	2.53849	0.644384	1
Basic	DBP percentile	LPE 20:5	195	0.728332	-2.37975	3.83641	0.644391	1
Basic	DBP percentile	PC 18:1_20:3	195	-0.716747	-3.77753	2.34403	0.644623	1
Basic	DBP percentile	PE O-20:0_20:5	195	0.71879	-2.36072	3.7983	0.645697	1
Basic	DBP percentile	PI 18:0_18:3	195	0.726882	-2.39215	3.84591	0.646211	1
Basic	DBP percentile	PG 20:3_22:2	195	0.731474	-2.41029	3.87324	0.646528	1
Basic	DBP percentile	TG 56:9_20:3	195	0.711217	-2.36228	3.78471	0.648536	1
Basic	DBP percentile	TG 54:7_16:0	195	0.711805	-2.36814	3.79175	0.648953	1
Basic	DBP percentile	PE 14:0_20:5	195	0.706261	-2.36175	3.77427	0.650239	1
Basic	DBP percentile	TG 52:6_16:1	195	0.682422	-2.29511	3.65995	0.651672	1
Basic	DBP percentile	PE 14:1_18:1	195	-0.690207	-3.71257	2.33216	0.652842	1
Basic	DBP percentile	Cer 18:1;O2/20:1	195	-0.691477	-3.72691	2.34396	0.653644	1
Basic	DBP percentile	PE 16:1_20:3	195	-0.755881	-4.07903	2.56726	0.65413	1
Basic	DBP percentile	PE 14:0_14:0	195	-0.691062	-3.72974	2.34761	0.654183	1
Basic	DBP percentile	PE 18:0_20:1	195	-0.724634	-3.91654	2.46727	0.654751	1
Basic	DBP percentile	PE 14:1_18:2	195	-0.680938	-3.69014	2.32826	0.655799	1
Basic	DBP percentile	PE 20:0_20:2	195	0.746886	-2.55502	4.04879	0.655922	1
Basic	DBP percentile	TG 64:11_20:3	195	0.75312	-2.5764	4.08264	0.655928	1
Basic	DBP percentile	TG 56:9_20:5	195	0.690119	-2.37018	3.75042	0.656906	1
Basic	DBP percentile	TG 58:8_18:0	195	0.677618	-2.33088	3.68612	0.657294	1
Basic	DBP percentile	PE 22:6_22:6	195	-0.751284	-4.09567	2.5931	0.65814	1
Basic	DBP percentile	PE 18:0_18:1	195	0.742183	-2.56827	4.05263	0.658776	1
Basic	DBP percentile	LPC 20:4	195	-0.754931	-4.12557	2.6157	0.659091	1
Basic	DBP percentile	HexCer 18:1;O2/26:1	195	-0.832623	-4.55508	2.88983	0.659515	1
Basic	DBP percentile	TG 60:8_22:2	195	-0.752565	-4.12417	2.61904	0.660183	1
Basic	DBP percentile	TG 62:12_20:5	195	0.709189	-2.4689	3.88728	0.660265	1
Basic	DBP percentile	PC 16:1_20:3	195	0.76072	-2.6554	4.17684	0.660927	1
Basic	DBP percentile	TG 56:10_18:2	195	0.691307	-2.41436	3.79698	0.661056	1
Basic	DBP percentile	PE 18:0_22:6	195	0.716629	-2.5088	3.94205	0.661646	1
Basic	DBP percentile	PC 20:3_22:4	195	-0.705525	-3.8815	2.47045	0.661699	1
Basic	DBP percentile	PE 20:2_20:5	195	-0.690336	-3.80285	2.42218	0.6622	1
Basic	DBP percentile	SM 18:1;O2/22:2	195	-0.664787	-3.66879	2.33922	0.662905	1
Basic	DBP percentile	PC P-20:0_22:4	195	-0.716904	-3.96409	2.53029	0.663653	1
Basic	DBP percentile	PI 18:0_20:4	195	-0.711921	-3.93974	2.51589	0.663965	1
Basic	DBP percentile	PI 14:1_20:3	195	-0.655357	-3.63787	2.32715	0.665144	1
Basic	DBP percentile	PE 18:3_20:3	195	0.733246	-2.6131	4.07959	0.666024	1
Basic	DBP percentile	PI 18:3_22:4	195	0.672023	-2.40247	3.74651	0.666794	1
Basic	DBP percentile	CE 18:3	195	-0.665379	-3.71751	2.38675	0.667619	1
Basic	DBP percentile	PE 20:1_22:4	195	-0.705545	-3.94268	2.53159	0.667692	1
Basic	DBP percentile	HexCer 18:1;O2/20:3	195	0.66688	-2.40477	3.73853	0.668904	1
Basic	DBP percentile	PC 18:1_22:4	195	-0.687349	-3.86928	2.49458	0.670469	1
Basic	DBP percentile	TG 60:7_18:1	195	-0.648125	-3.6581	2.36185	0.671461	1
Basic	DBP percentile	PE 14:0_14:1	195	0.659677	-2.41919	3.73854	0.672992	1
Basic	DBP percentile	TG 54:5_18:3	195	0.644869	-2.37912	3.66886	0.674442	1
Basic	DBP percentile	LPC 18:0	195	-0.710984	-4.06605	2.64408	0.676366	1
Basic	DBP percentile	PI 20:5_22:1	195	-0.633336	-3.63244	2.36577	0.677431	1
Basic	DBP percentile	PG 16:0_20:2	195	0.672493	-2.516	3.86099	0.677809	1
Basic	DBP percentile	TG 56:6_20:3	195	0.623696	-2.34248	3.58987	0.678736	1
Basic	DBP percentile	PG 16:0_20:1	195	0.63714	-2.40129	3.67557	0.679566	1
Basic	DBP percentile	PC P-20:0_20:4	195	-0.709642	-4.1008	2.68151	0.680188	1
Basic	DBP percentile	PC 16:0_16:1	195	0.655673	-2.53686	3.8482	0.685803	1
Basic	DBP percentile	SM 18:1;O2/22:3	195	-0.624652	-3.67512	2.42582	0.686679	1
Basic	DBP percentile	PC 18:0_22:0	195	-0.618577	-3.66773	2.43057	0.689438	1
Basic	DBP percentile	PC 14:1_18:3	195	-0.814155	-4.8341	3.20579	0.689931	1
Basic	DBP percentile	PE 20:0_22:6	195	-0.646238	-3.85558	2.56311	0.691626	1
Basic	DBP percentile	TG 54:5_18:1	195	0.612404	-2.43274	3.65755	0.691993	1
Basic	DBP percentile	PE P-16:0_20:2	195	-0.645298	-3.8593	2.56871	0.692475	1
Basic	DBP percentile	TG 58:9_20:5	195	0.611017	-2.4373	3.65934	0.692959	1
Basic	DBP percentile	TG 56:7_20:3	195	0.595949	-2.39976	3.59166	0.695154	1
Basic	DBP percentile	Cer 18:0;O2/22:2	195	0.58572	-2.37052	3.54196	0.696324	1
Basic	DBP percentile	PG 16:0_20:4	195	-0.691241	-4.19021	2.80773	0.697161	1
Basic	DBP percentile	PE 16:0_22:4	195	0.687307	-2.79584	4.17046	0.697499	1
Basic	DBP percentile	HexCer 18:1;O2/18:2	195	-0.637768	-3.88139	2.60585	0.698521	1
Basic	DBP percentile	TG 60:11_20:3	195	0.595555	-2.4517	3.64281	0.700245	1
Basic	DBP percentile	PE 14:1_22:0	195	0.583969	-2.41336	3.5813	0.701135	1
Basic	DBP percentile	TG 56:9_20:4	195	0.60044	-2.487	3.68788	0.701648	1
Basic	DBP percentile	TG 58:11_18:3	195	0.583461	-2.42179	3.58871	0.702131	1
Basic	DBP percentile	Hex2Cer 18:1;O2/24:0	195	-0.597888	-3.69222	2.49644	0.703485	1
Basic	DBP percentile	PE 22:2_22:2	195	-0.589284	-3.63924	2.46068	0.7035	1
Basic	DBP percentile	PI 20:1_20:5	195	0.592621	-2.47897	3.66421	0.703901	1
Basic	DBP percentile	PE P-16:0_20:3	195	-0.61934	-3.82944	2.59076	0.703903	1
Basic	DBP percentile	PI 18:1_20:2	195	-0.597015	-3.69749	2.50346	0.704457	1
Basic	DBP percentile	PC 16:1_18:2	195	-0.612546	-3.81005	2.58496	0.705899	1
Basic	DBP percentile	PG 18:0_20:1	195	0.580176	-2.44845	3.60881	0.705908	1
Basic	DBP percentile	PE O-16:0_20:5	195	0.587049	-2.50215	3.67624	0.708149	1
Basic	DBP percentile	TG 54:6_18:0	195	-0.563793	-3.54039	2.41281	0.709064	1
Basic	DBP percentile	PC O-18:0_20:1	195	-0.580471	-3.66124	2.5003	0.710517	1
Basic	DBP percentile	LPC 14:1	195	0.570729	-2.46773	3.60919	0.711371	1
Basic	DBP percentile	PC 18:3_20:1	195	-0.608547	-3.8622	2.6451	0.712545	1
Basic	DBP percentile	TG 58:9_18:3	195	-0.565604	-3.59721	2.466	0.713229	1
Basic	DBP percentile	PE 20:1_20:2	195	-0.628191	-3.99889	2.7425	0.713524	1
Basic	DBP percentile	TG 54:7_18:3	195	-0.560828	-3.57189	2.45024	0.713689	1
Basic	DBP percentile	Cer 18:1;O2/20:2	195	-0.547618	-3.51975	2.42452	0.716637	1
Basic	DBP percentile	TG 58:7_20:3	195	0.561344	-2.48612	3.60881	0.716711	1
Basic	DBP percentile	PC 14:0_22:1	195	0.588844	-2.64301	3.8207	0.719656	1
Basic	DBP percentile	TG 56:6_22:6	195	0.548929	-2.46519	3.56305	0.719774	1
Basic	DBP percentile	PG 16:0_20:3	195	-0.566071	-3.69167	2.55952	0.721265	1
Basic	DBP percentile	PE O-16:0_22:6	195	-0.578428	-3.78309	2.62624	0.722168	1
Basic	DBP percentile	PI 16:0_20:2	195	0.562072	-2.56065	3.6848	0.722908	1
Basic	DBP percentile	TG 62:12_22:5	195	0.545406	-2.54967	3.64048	0.728488	1
Basic	DBP percentile	PE 20:1_20:3	195	0.55121	-2.57813	3.68055	0.728599	1
Basic	DBP percentile	TG 58:9_20:3	195	0.542993	-2.54858	3.63456	0.729347	1
Basic	DBP percentile	PE 16:0_20:3	195	0.545543	-2.57639	3.66748	0.730667	1
Basic	DBP percentile	PI 16:1_18:3	195	0.561318	-2.666	3.78863	0.731879	1
Basic	DBP percentile	PG 16:1_18:1	195	0.531158	-2.53225	3.59457	0.732678	1
Basic	DBP percentile	PC P-18:0_20:5	195	-0.540735	-3.66988	2.58841	0.733541	1
Basic	DBP percentile	PE 16:1_22:0	195	0.519999	-2.50839	3.54839	0.735169	1
Basic	DBP percentile	PE 18:0_20:4	195	0.547596	-2.65378	3.74897	0.736146	1
Basic	DBP percentile	PC O-20:0_22:4	195	-0.548846	-3.7652	2.6675	0.736751	1
Basic	DBP percentile	LPC 20:3	195	-0.551743	-3.79316	2.68968	0.737384	1
Basic	DBP percentile	PG 18:1_20:4	195	-0.61442	-4.22814	2.9993	0.73767	1
Basic	DBP percentile	PC 18:1_20:5	195	0.520149	-2.54434	3.58463	0.7381	1
Basic	DBP percentile	TG 64:15_22:5	195	0.529087	-2.5895	3.64768	0.738217	1
Basic	DBP percentile	PE 20:3_22:1	195	0.52443	-2.57579	3.62465	0.738956	1
Basic	DBP percentile	CE 22:3	195	0.516439	-2.54997	3.58285	0.740057	1
Basic	DBP percentile	PC 14:0_18:0	195	0.517792	-2.60078	3.63636	0.743604	1
Basic	DBP percentile	DG 14:1_16:1	195	-0.657723	-4.66317	3.34772	0.746328	1
Basic	DBP percentile	TG 62:11_18:3	195	0.523702	-2.68036	3.72776	0.747458	1
Basic	DBP percentile	TG 60:9_18:1	195	0.498975	-2.57861	3.57656	0.749425	1
Basic	DBP percentile	TG 64:11_20:4	195	-0.49651	-3.5644	2.57138	0.74986	1
Basic	DBP percentile	TG 58:3_18:1	195	0.505707	-2.62381	3.63522	0.75023	1
Basic	DBP percentile	TG 60:5_18:1	195	0.493822	-2.59102	3.57866	0.75249	1
Basic	DBP percentile	PG 14:1_18:0	195	-0.485555	-3.53567	2.56456	0.753818	1
Basic	DBP percentile	PG 14:0_18:3	195	0.475203	-2.52892	3.47932	0.755327	1
Basic	DBP percentile	PE 18:3_20:4	195	0.500774	-2.66917	3.67072	0.755639	1
Basic	DBP percentile	PC 20:3_22:1	195	0.467798	-2.55634	3.49193	0.760566	1
Basic	DBP percentile	TG 56:6_18:3	195	0.466893	-2.5563	3.49008	0.760943	1
Basic	DBP percentile	TG 54:9_20:5	195	-0.46282	-3.48205	2.55641	0.762663	1
Basic	DBP percentile	TG 56:8_18:3	195	0.470875	-2.60205	3.5438	0.76275	1
Basic	DBP percentile	HexCer 18:1;O2/18:3	195	-0.48068	-3.68173	2.72037	0.767363	1
Basic	DBP percentile	PE 18:1_22:6	195	0.462394	-2.62162	3.54641	0.767711	1
Basic	DBP percentile	LPE 20:1	195	-0.496515	-3.8163	2.82326	0.768267	1
Basic	DBP percentile	PI 18:2_22:6	195	0.46083	-2.62066	3.54232	0.768289	1
Basic	DBP percentile	PG 14:0_22:2	195	-0.473856	-3.64964	2.70193	0.768799	1
Basic	DBP percentile	PC 16:1_18:3	195	0.492599	-2.82005	3.80524	0.769561	1
Basic	DBP percentile	PC 16:1_20:2	195	0.472272	-2.70863	3.65318	0.76991	1
Basic	DBP percentile	PE 20:2_22:1	195	0.450724	-2.58904	3.49049	0.770204	1
Basic	DBP percentile	PI 18:2_20:4	195	-0.450188	-3.48865	2.58828	0.770374	1
Basic	DBP percentile	LPE 20:3	195	-0.469599	-3.64224	2.70304	0.770597	1
Basic	DBP percentile	PI 14:1_22:1	195	0.443868	-2.57379	3.46152	0.77199	1
Basic	DBP percentile	PI 16:0_16:0	195	0.458241	-2.66073	3.57722	0.772246	1
Basic	DBP percentile	PG 16:0_18:2	195	0.47452	-2.76633	3.71537	0.773003	1
Basic	DBP percentile	PC O-16:0_22:1	195	0.442731	-2.58534	3.4708	0.773318	1
Basic	DBP percentile	PG 16:0_22:6	195	0.454785	-2.67321	3.58278	0.77455	1
Basic	DBP percentile	PC 16:1_22:0	195	-0.43288	-3.41972	2.55396	0.775248	1
Basic	DBP percentile	PG 18:2_18:2	195	-0.435853	-3.50199	2.63028	0.779444	1
Basic	DBP percentile	TG 56:5_18:3	195	0.426534	-2.5783	3.43137	0.779748	1
Basic	DBP percentile	PI 18:1_20:4	195	-0.432505	-3.50072	2.63571	0.781239	1
Basic	DBP percentile	CE 20:3	195	0.422157	-2.5737	3.41802	0.781314	1
Basic	DBP percentile	PC 14:1_20:3	195	-0.449435	-3.67974	2.78087	0.784011	1
Basic	DBP percentile	PE 18:1_22:1	195	-0.427582	-3.5034	2.64824	0.784187	1
Basic	DBP percentile	HexCer 18:1;O2/22:4	195	0.420319	-2.6083	3.44894	0.784538	1
Basic	DBP percentile	TG 56:8_20:4	195	0.438815	-2.74857	3.6262	0.786219	1
Basic	DBP percentile	PE 14:0_22:2	195	-0.430703	-3.56763	2.70623	0.786782	1
Basic	DBP percentile	TG 60:10_20:3	195	-0.413586	-3.43698	2.60981	0.787548	1
Basic	DBP percentile	PI 20:1_20:4	195	-0.426434	-3.55265	2.69978	0.788138	1
Basic	DBP percentile	LPE 22:6	195	0.4539	-2.87703	3.78483	0.788347	1
Basic	DBP percentile	PE 18:1_20:4	195	0.415774	-2.63897	3.47052	0.78859	1
Basic	DBP percentile	PE O-16:0_20:4	195	-0.435616	-3.64008	2.76885	0.788844	1
Basic	DBP percentile	TG 58:7_16:0	195	-0.402768	-3.37498	2.56944	0.789495	1
Basic	DBP percentile	TG 54:4_18:3	195	0.410031	-2.62459	3.44465	0.790091	1
Basic	DBP percentile	PC 16:1_16:1	195	0.537265	-3.44533	4.51986	0.790417	1
Basic	DBP percentile	PI 14:1_22:4	195	-0.393812	-3.3565	2.56887	0.793421	1
Basic	DBP percentile	PI 18:0_20:5	195	-0.404271	-3.46268	2.65414	0.794546	1
Basic	DBP percentile	TG 58:10_18:2	195	-0.393087	-3.37728	2.59111	0.795246	1
Basic	DBP percentile	PC 14:0_18:2	195	-0.431327	-3.72021	2.85755	0.796121	1
Basic	DBP percentile	PE 16:1_18:1	195	0.40992	-2.72325	3.54309	0.796599	1
Basic	DBP percentile	TG 54:7_18:1	195	-0.393521	-3.41291	2.62587	0.797361	1
Basic	DBP percentile	PE 16:0_22:1	195	0.428494	-2.86757	3.72456	0.797862	1
Basic	DBP percentile	PG 16:1_22:0	195	0.384794	-2.58639	3.35597	0.798612	1
Basic	DBP percentile	PC 14:0_16:0	195	-0.411699	-3.59532	2.77192	0.798902	1
Basic	DBP percentile	PC 14:0_20:4	195	0.414645	-2.8022	3.63149	0.799541	1
Basic	DBP percentile	PC 16:0_22:0	195	-0.421142	-3.6957	2.85342	0.799979	1
Basic	DBP percentile	PC 14:1_20:5	195	-0.420845	-3.72199	2.8803	0.801693	1
Basic	DBP percentile	PE 20:5_22:4	195	0.389557	-2.6682	3.44732	0.801823	1
Basic	DBP percentile	PC 18:0_18:0	195	-0.396321	-3.50783	2.71519	0.801864	1
Basic	DBP percentile	TG 54:8_22:6	195	0.387222	-2.65359	3.42804	0.801911	1
Basic	DBP percentile	TG 52:6_18:2	195	0.385476	-2.64766	3.41861	0.802297	1
Basic	DBP percentile	PG 20:1_20:3	195	-0.376039	-3.39574	2.64367	0.806198	1
Basic	DBP percentile	PC O-16:0_16:1	195	-0.417729	-3.7747	2.93924	0.806339	1
Basic	DBP percentile	PG 16:0_22:4	195	-0.37813	-3.41709	2.66083	0.806353	1
Basic	DBP percentile	PE 14:0_20:2	195	0.393682	-2.77063	3.558	0.806374	1
Basic	DBP percentile	PC 14:1_22:2	195	0.42279	-3.02549	3.87107	0.809127	1
Basic	DBP percentile	TG 60:10_20:4	195	0.377667	-2.70435	3.45969	0.809234	1
Basic	DBP percentile	TG 58:11_22:6	195	-0.362461	-3.32971	2.60479	0.809822	1
Basic	DBP percentile	PC 22:1_22:2	195	-0.35646	-3.29545	2.58253	0.811146	1
Basic	DBP percentile	TG 58:9_18:2	195	0.36205	-2.63261	3.35671	0.811739	1
Basic	DBP percentile	LPC 22:1	195	0.382657	-2.7845	3.54981	0.811858	1
Basic	DBP percentile	PC 14:1_18:0	195	0.38356	-2.80387	3.57099	0.8126	1
Basic	DBP percentile	TG 60:8_18:2	195	0.366923	-2.68613	3.41997	0.812833	1
Basic	DBP percentile	PE 14:0_18:1	195	0.365283	-2.68358	3.41415	0.813403	1
Basic	DBP percentile	PE 14:1_20:4	195	-0.39062	-3.6797	2.89846	0.815004	1
Basic	DBP percentile	TG 60:9_18:2	195	-0.357725	-3.39301	2.67756	0.816391	1
Basic	DBP percentile	PC 18:1_20:2	195	0.364017	-2.73477	3.4628	0.81698	1
Basic	DBP percentile	PC 20:5_22:6	195	-0.373714	-3.56976	2.82233	0.817807	1
Basic	DBP percentile	PE 22:4_22:6	195	-0.403388	-3.85469	3.04791	0.817884	1
Basic	DBP percentile	TG 56:4_18:2	195	0.35801	-2.70966	3.42568	0.818153	1
Basic	DBP percentile	TG 58:6_18:2	195	-0.344673	-3.3018	2.61245	0.818378	1
Basic	DBP percentile	PE 16:1_22:6	195	-0.34945	-3.41376	2.71486	0.822236	1
Basic	DBP percentile	PE 20:3_22:2	195	0.411945	-3.20243	4.02632	0.822335	1
Basic	DBP percentile	LPC 16:2	195	0.352174	-2.74611	3.45046	0.822805	1
Basic	DBP percentile	PG 18:3_20:0	195	0.35461	-2.77154	3.48076	0.823163	1
Basic	DBP percentile	TG 64:9_22:2	195	0.337029	-2.68822	3.36227	0.826273	1
Basic	DBP percentile	PI 16:1_20:5	195	0.329363	-2.64282	3.30155	0.827179	1
Basic	DBP percentile	TG 58:6_22:6	195	-0.341487	-3.43404	2.75107	0.827782	1
Basic	DBP percentile	TG 58:8_18:1	195	-0.326389	-3.28385	2.63108	0.827876	1
Basic	DBP percentile	PI 20:5_22:0	195	0.331703	-2.67909	3.34249	0.828167	1
Basic	DBP percentile	LPE 20:2	195	0.358015	-2.90878	3.62481	0.829057	1
Basic	DBP percentile	PC 18:0_20:2	195	0.344571	-2.8181	3.50724	0.830044	1
Basic	DBP percentile	PC 18:0_20:5	195	0.329355	-2.72233	3.38104	0.831616	1
Basic	DBP percentile	PE 18:1_20:3	195	-0.34051	-3.54392	2.8629	0.834121	1
Basic	DBP percentile	PI 18:3_20:3	195	0.322088	-2.7215	3.36568	0.834846	1
Basic	DBP percentile	PE 18:1_20:0	195	-0.336952	-3.52442	2.85052	0.83502	1
Basic	DBP percentile	PI 20:3_22:1	195	0.313693	-2.66861	3.296	0.835831	1
Basic	DBP percentile	PI 18:0_22:6	195	0.328297	-2.83228	3.48887	0.83785	1
Basic	DBP percentile	TG 60:7_20:4	195	-0.296367	-3.23944	2.64671	0.842737	1
Basic	DBP percentile	PE 20:0_22:2	195	0.326119	-2.91769	3.56992	0.842989	1
Basic	DBP percentile	PE O-18:0_18:1	195	-0.302944	-3.36187	2.75598	0.845301	1
Basic	DBP percentile	TG 52:6_16:0	195	0.296384	-2.71617	3.30894	0.846309	1
Basic	DBP percentile	PE 20:0_20:3	195	-0.301052	-3.37769	2.77559	0.847129	1
Basic	DBP percentile	PC 14:1_14:1	195	-0.311029	-3.4984	2.87634	0.847545	1
Basic	DBP percentile	PI 18:1_20:3	195	-0.293824	-3.31408	2.72643	0.848004	1
Basic	DBP percentile	Cer 18:1;O2/22:3	195	0.285374	-2.65142	3.22216	0.848177	1
Basic	DBP percentile	PI 18:0_22:1	195	0.301726	-2.81405	3.4175	0.848692	1
Basic	DBP percentile	PE 20:1_22:0	195	-0.304849	-3.47594	2.86624	0.849779	1
Basic	DBP percentile	PE 20:1_22:6	195	-0.305094	-3.48401	2.87382	0.850026	1
Basic	DBP percentile	PE O-20:0_20:3	195	-0.301135	-3.44758	2.84531	0.85044	1
Basic	DBP percentile	TG 56:8_20:3	195	-0.286663	-3.29005	2.71672	0.850841	1
Basic	DBP percentile	PE 18:0_18:2	195	-0.331451	-3.80788	3.14498	0.851002	1
Basic	DBP percentile	PE O-18:0_20:3	195	-0.294246	-3.40809	2.8196	0.852309	1
Basic	DBP percentile	TG 54:5_18:0	195	0.285712	-2.76744	3.33886	0.853725	1
Basic	DBP percentile	Hex2Cer 18:1;O2/24:1	195	-0.29244	-3.45686	2.87198	0.855525	1
Basic	DBP percentile	TG 56:7_18:0	195	0.276062	-2.75044	3.30256	0.857381	1
Basic	DBP percentile	TG 66:10_22:2	195	-0.30175	-3.70096	3.09747	0.861163	1
Basic	DBP percentile	PC O-18:0_20:2	195	-0.277418	-3.4102	2.85536	0.861499	1
Basic	DBP percentile	PE P-20:0_20:5	195	0.277593	-2.8763	3.43148	0.862331	1
Basic	DBP percentile	PE 16:1_20:4	195	0.259291	-2.72548	3.24406	0.864104	1
Basic	DBP percentile	CE 16:1	195	-0.259885	-3.26657	2.7468	0.864779	1
Basic	DBP percentile	TG 58:10_22:6	195	0.260106	-2.761	3.28121	0.865305	1
Basic	DBP percentile	PE 20:2_22:4	195	-0.276975	-3.5158	2.96184	0.866202	1
Basic	DBP percentile	PC 16:1_22:1	195	-0.256051	-3.25759	2.74549	0.866528	1
Basic	DBP percentile	PI 16:0_18:2	195	0.272598	-2.97986	3.52505	0.868844	1
Basic	DBP percentile	TG 52:6_18:3	195	0.250313	-2.74542	3.24604	0.869242	1
Basic	DBP percentile	PC 18:0_18:3	195	-0.263328	-3.42107	2.89441	0.869497	1
Basic	DBP percentile	PI 20:3_22:4	195	0.255501	-2.83369	3.34469	0.870558	1
Basic	DBP percentile	HexCer 18:1;O2/14:0	195	-0.262	-3.43231	2.90831	0.87066	1
Basic	DBP percentile	LPC 22:6	195	-0.273542	-3.5945	3.04742	0.871084	1
Basic	DBP percentile	PE 18:3_22:6	195	-0.254153	-3.37749	2.86918	0.87263	1
Basic	DBP percentile	LPE 14:0	195	0.247597	-2.80935	3.30454	0.873215	1
Basic	DBP percentile	TG 56:6_16:1	195	-0.243805	-3.274	2.78639	0.874048	1
Basic	DBP percentile	PI 14:0_16:0	195	0.247044	-2.82471	3.3188	0.874101	1
Basic	DBP percentile	PE O-18:0_20:5	195	0.246575	-2.85466	3.34781	0.875523	1
Basic	DBP percentile	PC 18:1_22:1	195	-0.245673	-3.34728	2.85593	0.875989	1
Basic	DBP percentile	PC 14:1_16:0	195	0.254389	-2.95797	3.46675	0.876016	1
Basic	DBP percentile	TG 58:6_16:0	195	-0.232359	-3.21192	2.74721	0.87789	1
Basic	DBP percentile	PE 16:0_18:2	195	0.250759	-2.99006	3.49157	0.878836	1
Basic	DBP percentile	TG 60:6_22:4	195	-0.239147	-3.40386	2.92557	0.881647	1
Basic	DBP percentile	PE O-18:0_20:1	195	-0.238568	-3.42296	2.94582	0.882656	1
Basic	DBP percentile	TG 54:8_18:2	195	0.219887	-2.82315	3.26293	0.886792	1
Basic	DBP percentile	PG 18:2_20:1	195	0.231456	-2.98175	3.44466	0.887143	1
Basic	DBP percentile	CE 20:1	195	0.226534	-2.92757	3.38063	0.887472	1
Basic	DBP percentile	TG 62:10_18:3	195	0.207295	-2.82658	3.24117	0.892913	1
Basic	DBP percentile	PE 20:4_22:2	195	-0.265901	-4.15874	3.62694	0.892947	1
Basic	DBP percentile	HexCer 18:1;O2/22:1	195	-0.207376	-3.30204	2.88729	0.894964	1
Basic	DBP percentile	PE 22:1_22:2	195	0.202308	-2.821	3.22562	0.895112	1
Basic	DBP percentile	PC 14:1_18:1	195	0.212238	-3.03637	3.46084	0.897581	1
Basic	DBP percentile	PC O-16:0_20:5	195	0.205426	-2.95192	3.36277	0.898	1
Basic	DBP percentile	PE 14:0_16:1	195	-0.199242	-3.29621	2.89772	0.899135	1
Basic	DBP percentile	PC 16:1_18:1	195	-0.208257	-3.44663	3.03012	0.899175	1
Basic	DBP percentile	PE 18:2_20:5	195	-0.199984	-3.32815	2.92818	0.899766	1
Basic	DBP percentile	PE 16:1_22:4	195	-0.205607	-3.43548	3.02427	0.900191	1
Basic	DBP percentile	TG 58:9_22:5	195	0.186935	-2.85047	3.22434	0.903488	1
Basic	DBP percentile	PI 18:1_20:1	195	0.180497	-2.79181	3.1528	0.904765	1
Basic	DBP percentile	TG 60:6_18:1	195	-0.181722	-3.21288	2.84943	0.905974	1
Basic	DBP percentile	PE 22:1_22:6	195	0.185753	-2.91757	3.28908	0.906123	1
Basic	DBP percentile	TG 62:13_20:4	195	0.189027	-2.9825	3.36056	0.906521	1
Basic	DBP percentile	PI 16:0_18:1	195	-0.184518	-3.31171	2.94268	0.907453	1
Basic	DBP percentile	PC 16:0_20:2	195	-0.1953	-3.51113	3.12053	0.907617	1
Basic	DBP percentile	HexCer 18:1;O2/24:1	195	-0.185014	-3.32749	2.95746	0.907655	1
Basic	DBP percentile	TG 62:11_20:4	195	0.175691	-2.85116	3.20254	0.908952	1
Basic	DBP percentile	TG 56:2_22:2	195	-0.175364	-3.20878	2.85805	0.909317	1
Basic	DBP percentile	PG 22:2_22:6	195	-0.175789	-3.25149	2.89991	0.910342	1
Basic	DBP percentile	PC P-20:0_20:3	195	0.177519	-2.93041	3.28545	0.910398	1
Basic	DBP percentile	PE 14:0_20:1	195	-0.180777	-3.35178	2.99023	0.910569	1
Basic	DBP percentile	PI 18:3_18:3	195	0.176094	-2.91706	3.26925	0.910692	1
Basic	DBP percentile	PE 14:1_22:4	195	0.181417	-3.04861	3.41145	0.911887	1
Basic	DBP percentile	PE 20:3_22:6	195	0.169492	-2.93057	3.26956	0.914218	1
Basic	DBP percentile	Cer 18:1;O2/16:0	195	-0.173	-3.34187	2.99587	0.914343	1
Basic	DBP percentile	TG 58:9_18:1	195	0.160248	-2.81954	3.14004	0.915617	1
Basic	DBP percentile	TG 60:8_18:0	195	-0.16328	-3.22527	2.89871	0.916326	1
Basic	DBP percentile	PC 20:1_20:2	195	-0.164089	-3.24721	2.91903	0.916488	1
Basic	DBP percentile	PG 18:0_22:0	195	0.160525	-2.87633	3.19738	0.917055	1
Basic	DBP percentile	SM 18:1;O2/16:2	195	0.173396	-3.11625	3.46304	0.917288	1
Basic	DBP percentile	TG 60:8_18:1	195	0.157865	-2.86828	3.18401	0.918137	1
Basic	DBP percentile	LPC 20:1	195	0.169761	-3.10215	3.44167	0.918579	1
Basic	DBP percentile	PC 14:0_14:0	195	-0.158117	-3.26425	2.94801	0.920111	1
Basic	DBP percentile	PI 18:1_20:0	195	0.152824	-2.91274	3.21838	0.921758	1
Basic	DBP percentile	PE 18:2_20:4	195	-0.152843	-3.29667	2.99098	0.92369	1
Basic	DBP percentile	PI 22:2_22:4	195	0.146214	-2.87035	3.16278	0.923919	1
Basic	DBP percentile	TG 62:14_22:6	195	0.147281	-2.94407	3.23863	0.925214	1
Basic	DBP percentile	PC O-16:0_18:0	195	-0.154844	-3.43033	3.12064	0.925792	1
Basic	DBP percentile	PC 20:1_20:3	195	-0.142756	-3.21912	2.9336	0.927153	1
Basic	DBP percentile	SM 18:1;O2/14:1	195	0.174525	-3.60016	3.94921	0.927417	1
Basic	DBP percentile	PG 18:3_20:2	195	0.137926	-2.87125	3.1471	0.928044	1
Basic	DBP percentile	HexCer 18:1;O2/20:4	195	-0.142184	-3.26092	2.97656	0.928427	1
Basic	DBP percentile	PC 20:3_22:0	195	-0.138351	-3.18015	2.90345	0.928595	1
Basic	DBP percentile	TG 62:9_20:3	195	-0.135142	-3.18747	2.91718	0.930486	1
Basic	DBP percentile	TG 58:11_18:2	195	0.132809	-2.88952	3.15514	0.931007	1
Basic	DBP percentile	PI 18:3_20:1	195	0.128586	-2.86395	3.12112	0.932532	1
Basic	DBP percentile	TG 64:14_22:6	195	-0.136679	-3.33222	3.05886	0.932841	1
Basic	DBP percentile	PE 14:1_16:0	195	-0.12797	-3.13572	2.87978	0.933194	1
Basic	DBP percentile	PI 16:0_20:3	195	0.130005	-2.95374	3.21375	0.933802	1
Basic	DBP percentile	TG 62:10_20:4	195	0.129748	-2.9727	3.2322	0.93433	1
Basic	DBP percentile	PE 14:0_16:0	195	0.126579	-2.92382	3.17698	0.93484	1
Basic	DBP percentile	TG 54:6_18:2	195	-0.124964	-3.18717	2.93724	0.935917	1
Basic	DBP percentile	TG 60:10_18:1	195	0.125075	-2.95526	3.20541	0.936237	1
Basic	DBP percentile	PI 18:3_20:4	195	0.11953	-2.89323	3.13229	0.937694	1
Basic	DBP percentile	PE 20:5_22:6	195	0.122766	-3.07107	3.31661	0.939631	1
Basic	DBP percentile	TG 60:8_20:2	195	0.113082	-2.87201	3.09817	0.940503	1
Basic	DBP percentile	TG 58:8_18:2	195	-0.113346	-3.12526	2.89857	0.940895	1
Basic	DBP percentile	PE 18:3_20:0	195	-0.114415	-3.18859	2.95976	0.941545	1
Basic	DBP percentile	LPC 22:3	195	0.11369	-3.03492	3.2623	0.943285	1
Basic	DBP percentile	PE 18:3_20:5	195	0.113034	-3.10139	3.32746	0.944764	1
Basic	DBP percentile	PI 20:4_20:5	195	0.103891	-2.90358	3.11136	0.945737	1
Basic	DBP percentile	PE 14:0_20:0	195	-0.106506	-3.19433	2.98132	0.945819	1
Basic	DBP percentile	PE 14:0_20:3	195	-0.107751	-3.29722	3.08172	0.946931	1
Basic	DBP percentile	PE P-16:0_16:1	195	-0.107523	-3.38363	3.16858	0.948441	1
Basic	DBP percentile	PI 16:0_18:0	195	0.0994248	-2.94479	3.14364	0.948692	1
Basic	DBP percentile	PE O-16:0_20:3	195	0.104007	-3.11329	3.3213	0.949214	1
Basic	DBP percentile	TG 60:9_18:3	195	-0.100417	-3.27444	3.07361	0.950298	1
Basic	DBP percentile	PE 18:3_22:4	195	0.0940333	-2.94891	3.13698	0.951451	1
Basic	DBP percentile	PC 14:0_18:1	195	-0.0978373	-3.28891	3.09323	0.951831	1
Basic	DBP percentile	PG 16:1_20:4	195	-0.0968408	-3.34219	3.14851	0.953118	1
Basic	DBP percentile	TG 58:8_16:0	195	-0.0893033	-3.099	2.9204	0.953381	1
Basic	DBP percentile	TG 62:12_20:4	195	0.0885295	-3.07442	3.25148	0.956022	1
Basic	DBP percentile	PE P-18:0_18:0	195	-0.0858245	-3.17298	3.00133	0.956318	1
Basic	DBP percentile	TG 62:12_22:6	195	-0.0867739	-3.21377	3.04023	0.956398	1
Basic	DBP percentile	PG 18:1_18:2	195	0.0918391	-3.2293	3.41298	0.95655	1
Basic	DBP percentile	PI 14:0_18:1	195	0.0835365	-2.95384	3.12091	0.956786	1
Basic	DBP percentile	TG 54:6_18:1	195	-0.0826462	-3.09029	2.925	0.956824	1
Basic	DBP percentile	Cer 18:0;O2/20:4	195	-0.0805027	-3.06968	2.90867	0.957683	1
Basic	DBP percentile	PE 20:0_20:1	195	0.0877515	-3.19557	3.37107	0.958004	1
Basic	DBP percentile	LPC 16:0	195	0.0896838	-3.32557	3.50494	0.958737	1
Basic	DBP percentile	PE 18:1_22:4	195	-0.09012	-3.5932	3.41296	0.959575	1
Basic	DBP percentile	PC O-20:0_20:5	195	0.0786742	-3.04641	3.20376	0.96044	1
Basic	DBP percentile	PC 16:0_20:3	195	-0.0747568	-3.17746	3.02795	0.962137	1
Basic	DBP percentile	PI 18:1_22:0	195	-0.073562	-3.14463	2.9975	0.962359	1
Basic	DBP percentile	PE 14:1_20:5	195	-0.0763173	-3.29255	3.13991	0.962711	1
Basic	DBP percentile	TG 54:6_18:3	195	0.069694	-2.93827	3.07766	0.963589	1
Basic	DBP percentile	PC 18:2_20:5	195	0.0708061	-3.07475	3.21636	0.964625	1
Basic	DBP percentile	PI 18:1_22:4	195	-0.0619397	-3.0906	2.96672	0.967859	1
Basic	DBP percentile	PC 20:5_22:2	195	-0.0572797	-3.06746	2.9529	0.970093	1
Basic	DBP percentile	TG 60:11_18:2	195	0.0510482	-3.06738	3.16948	0.97427	1
Basic	DBP percentile	TG 58:4_18:1	195	-0.0470748	-3.14069	3.04654	0.976082	1
Basic	DBP percentile	PC O-18:0_20:5	195	0.0464054	-3.00885	3.10166	0.976126	1
Basic	DBP percentile	PE O-20:0_20:1	195	-0.0465842	-3.15007	3.0569	0.976407	1
Basic	DBP percentile	PE 22:4_22:4	195	-0.0449306	-3.11145	3.02158	0.97697	1
Basic	DBP percentile	DG 16:1_20:1	195	-0.0574447	-3.97891	3.86402	0.976975	1
Basic	DBP percentile	PC 14:0_18:3	195	-0.0423861	-3.23919	3.15442	0.979159	1
Basic	DBP percentile	TG 60:11_20:4	195	0.0399634	-3.05634	3.13627	0.979712	1
Basic	DBP percentile	TG 60:10_22:4	195	0.0369209	-3.00033	3.07417	0.980892	1
Basic	DBP percentile	TG 64:15_20:5	195	0.0309378	-3.00289	3.06477	0.98397	1
Basic	DBP percentile	PI 18:0_20:2	195	0.0318098	-3.13017	3.19379	0.984186	1
Basic	DBP percentile	PE 18:0_18:3	195	-0.0308522	-3.16398	3.10228	0.984521	1
Basic	DBP percentile	DG 16:1_16:1	195	0.0319022	-3.57406	3.63786	0.986093	1
Basic	DBP percentile	PE 20:4_20:5	195	-0.0264607	-3.1211	3.06818	0.986559	1
Basic	DBP percentile	TG 64:15_20:3	195	0.0273215	-3.2544	3.30904	0.986913	1
Basic	DBP percentile	PE 18:1_18:1	195	0.0251224	-3.2074	3.25765	0.987783	1
Basic	DBP percentile	CE 18:1	195	0.0231536	-2.9817	3.02801	0.987887	1
Basic	DBP percentile	PE 16:0_16:0	195	0.0221603	-3.01173	3.05605	0.988518	1
Basic	DBP percentile	LPC 20:2	195	0.0197432	-3.2555	3.29499	0.990524	1
Basic	DBP percentile	TG 60:7_16:0	195	-0.0143264	-3.01798	2.98932	0.992502	1
Basic	DBP percentile	PE 14:0_18:0	195	0.0142106	-3.05151	3.07994	0.992713	1
Basic	DBP percentile	HexCer 18:1;O2/18:1	195	0.0127924	-3.07481	3.1004	0.993487	1
Basic	DBP percentile	PE P-18:0_20:5	195	-0.0091433	-3.11281	3.09452	0.995369	1
Basic	DBP percentile	PC 16:2_18:0	195	0.0065299	-3.18566	3.19872	0.996784	1
Basic	DBP percentile	PI 22:4_22:4	195	-0.00585571	-3.12744	3.11573	0.997051	1
Basic	DBP percentile	TG 56:10_20:4	195	0.00326923	-3.04511	3.05165	0.998314	1
Basic	DBP percentile	PC P-16:0_20:5	195	0.0020794	-3.1342	3.13836	0.998958	1
Basic	DBP percentile	Cer 18:1;O2/22:2	195	0.00141763	-3.0029	3.00573	0.999258	1
Basic	DBP percentile	PC 20:3_20:5	195	0.00118385	-3.10982	3.11218	0.999402	1
Basic	DBP percentile	Hex2Cer 18:1;O2/16:2	195	-0.000774412	-2.99371	2.99216	0.999593	1
Basic	DBP raw	DG 14:1_18:1	195	-1.75397	-2.69076	-0.817179	0.000290965	0.158177
Basic	DBP raw	PC P-16:0_18:2	195	-1.69822	-2.72906	-0.667375	0.00137116	0.48161
Basic	DBP raw	TG 58:9_22:4	195	1.52754	0.600175	2.4549	0.00137318	0.48193
Basic	DBP raw	TG 64:10_22:5	195	1.54586	0.606832	2.48488	0.00138173	0.48383
Basic	DBP raw	PI 18:3_20:5	195	1.50261	0.574575	2.43065	0.00164854	0.536449
Basic	DBP raw	PC P-16:0_18:1	195	-1.67115	-2.72852	-0.613774	0.00211239	0.614628
Basic	DBP raw	PC 18:1_22:0	195	-1.4767	-2.4759	-0.477506	0.00398907	0.807444
Basic	DBP raw	PC 14:1_22:0	195	-1.43049	-2.43953	-0.421455	0.00570641	0.894322
Basic	DBP raw	PE P-18:0_22:4	195	-1.39754	-2.38463	-0.410453	0.00576881	0.896482
Basic	DBP raw	PC P-18:0_18:2	195	-1.44456	-2.46652	-0.422602	0.0058469	0.899502
Basic	DBP raw	PC P-16:0_22:1	195	-1.25872	-2.1903	-0.327137	0.00836487	0.957601
Basic	DBP raw	Hex2Cer 18:1;O2/22:2	195	-1.30873	-2.27882	-0.338644	0.00846349	0.958801
Basic	DBP raw	PC 18:2_20:0	195	-1.33357	-2.32344	-0.343688	0.00855383	0.959781
Basic	DBP raw	PC 16:0_22:2	195	-1.29239	-2.26814	-0.31664	0.00971238	0.972581
Basic	DBP raw	TG 58:5_20:2	195	1.26838	0.304983	2.23178	0.0101499	0.97616
Basic	DBP raw	TG 66:9_22:5	195	1.29974	0.310186	2.2893	0.0103261	0.97746
Basic	DBP raw	CE 22:2	195	-1.23484	-2.17999	-0.289685	0.0107305	0.98054
Basic	DBP raw	PE 18:0_20:2	195	-1.38718	-2.46275	-0.311619	0.0117632	0.98642
Basic	DBP raw	DG 18:2_20:0	195	-1.31822	-2.34522	-0.29123	0.0121636	0.98798
Basic	DBP raw	PG 20:1_20:2	195	1.18708	0.255095	2.11906	0.0128314	0.99026
Basic	DBP raw	TG 56:6_20:5	195	1.20179	0.256778	2.1468	0.0129702	0.9906
Basic	DBP raw	PC 20:4_22:0	195	-1.30878	-2.36444	-0.253121	0.0153854	0.9959
Basic	DBP raw	PC 18:0_18:2	195	-1.2928	-2.33865	-0.246948	0.0156857	0.99626
Basic	DBP raw	PC P-16:0_16:0	195	-1.30082	-2.37672	-0.224914	0.0180773	0.99866
Basic	DBP raw	PC 14:1_22:5	195	-1.34141	-2.45341	-0.229401	0.0183374	0.99876
Basic	DBP raw	LPE 22:0	195	-1.24449	-2.2786	-0.210373	0.0186116	0.99888
Basic	DBP raw	PE P-18:0_18:2	195	-1.22726	-2.26076	-0.193767	0.0202062	0.9994
Basic	DBP raw	PE 18:2_18:3	195	-1.19913	-2.21398	-0.184288	0.0208255	0.99948
Basic	DBP raw	PG 18:3_20:4	195	-1.20001	-2.22606	-0.173955	0.0221439	0.99972
Basic	DBP raw	PC 18:2_18:2	195	-1.18489	-2.19856	-0.171224	0.0222139	0.99972
Basic	DBP raw	PC 18:2_22:4	195	-1.15801	-2.15404	-0.161969	0.0229339	0.99976
Basic	DBP raw	TG 58:5_22:4	195	1.07687	0.147355	2.00639	0.0234114	0.99978
Basic	DBP raw	LPC 22:0	195	-1.19376	-2.22643	-0.161098	0.0237111	0.9998
Basic	DBP raw	PE 18:2_22:0	195	-1.16898	-2.18415	-0.153808	0.0242523	0.9998
Basic	DBP raw	PE 20:5_22:5	195	1.14974	0.144618	2.15486	0.0251959	0.99982
Basic	DBP raw	PC 18:2_22:0	195	-1.16172	-2.18444	-0.138998	0.0262161	0.99988
Basic	DBP raw	PC 16:0_18:0	195	-1.33415	-2.5188	-0.149505	0.0275069	0.99992
Basic	DBP raw	PC P-16:0_22:4	195	-1.178	-2.2266	-0.129391	0.0278906	0.99992
Basic	DBP raw	DG 20:0_22:2	195	-1.17535	-2.22777	-0.122921	0.0288098	0.99994
Basic	DBP raw	PC 16:0_16:0	195	-1.35087	-2.56287	-0.13886	0.029126	0.99996
Basic	DBP raw	TG 60:12_16:0	195	1.02867	0.105178	1.95215	0.0292229	0.99996
Basic	DBP raw	PC 14:1_22:6	195	-1.22014	-2.31648	-0.12381	0.0293607	0.99996
Basic	DBP raw	PI 20:5_22:4	195	-1.05086	-1.99573	-0.105985	0.0294706	0.99996
Basic	DBP raw	PC P-18:0_18:1	195	-1.21621	-2.31346	-0.118962	0.0300154	0.99996
Basic	DBP raw	PG 18:2_20:5	195	-1.13828	-2.17494	-0.101613	0.0315723	0.99998
Basic	DBP raw	TG 58:4_22:2	195	1.03827	0.0870649	1.98948	0.0325786	0.99998
Basic	DBP raw	TG 62:15_20:4	195	1.09819	0.0895288	2.10685	0.0330167	0.99998
Basic	DBP raw	Cer 18:0;O2/24:0	195	-1.07966	-2.07274	-0.0865815	0.0332681	0.99998
Basic	DBP raw	TG 50:2_16:1	195	1.01719	0.0790759	1.95531	0.0337339	0.99998
Basic	DBP raw	PC P-16:0_18:3	195	-1.11231	-2.14734	-0.0772874	0.0353239	1
Basic	DBP raw	PC 14:1_18:2	195	-1.15649	-2.23274	-0.0802524	0.0353415	1
Basic	DBP raw	PC P-16:0_22:2	195	-1.08495	-2.09683	-0.0730607	0.0357423	1
Basic	DBP raw	PC 18:2_18:3	195	-1.07857	-2.08749	-0.0696393	0.0362872	1
Basic	DBP raw	DG 20:0_20:4	195	-1.07833	-2.11319	-0.0434683	0.041213	1
Basic	DBP raw	PE 14:1_22:2	195	1.00708	0.0387344	1.97543	0.0416	1
Basic	DBP raw	LPE 20:0	195	-1.06448	-2.0912	-0.037766	0.0422279	1
Basic	DBP raw	PC O-16:0_18:2	195	-1.10963	-2.18784	-0.0314291	0.0437502	1
Basic	DBP raw	Hex2Cer 18:1;O2/18:0	195	-0.971593	-1.92376	-0.0194257	0.0455519	1
Basic	DBP raw	PC O-18:0_22:5	195	-1.00776	-1.99934	-0.0161799	0.0464144	1
Basic	DBP raw	PC 18:1_20:0	195	-0.990121	-1.97384	-0.00640369	0.0485424	1
Basic	DBP raw	PC 20:0_22:5	195	-0.983404	-1.96532	-0.0014874	0.0496576	1
Basic	DBP raw	PC O-16:0_16:0	195	-1.1657	-2.33009	-0.00131322	0.0497449	1
Basic	DBP raw	PI 18:2_18:2	195	-1.00576	-2.01393	0.00241683	0.050546	1
Basic	DBP raw	PE 16:0_18:0	195	-0.992266	-1.98904	0.00450397	0.0510334	1
Basic	DBP raw	TG 60:9_18:0	195	0.958411	-0.00596562	1.92279	0.0514192	1
Basic	DBP raw	PC P-18:0_20:1	195	-1.00509	-2.01755	0.00737196	0.051674	1
Basic	DBP raw	TG 62:5_18:1	195	1.12182	-0.00913557	2.25277	0.05186	1
Basic	DBP raw	PE 18:3_20:2	195	-0.963381	-1.93668	0.00991305	0.0523547	1
Basic	DBP raw	TG 58:5_18:0	195	0.928807	-0.0102691	1.86788	0.0525318	1
Basic	DBP raw	PC O-16:0_22:5	195	-1.0309	-2.07487	0.0130654	0.0529063	1
Basic	DBP raw	PC O-16:0_22:4	195	-0.988339	-1.99132	0.0146455	0.0534045	1
Basic	DBP raw	PC 16:2_18:2	195	-1.02136	-2.05895	0.0162285	0.0536539	1
Basic	DBP raw	PC 14:1_20:0	195	-1.03473	-2.09347	0.0240209	0.0553724	1
Basic	DBP raw	TG 50:1_16:0	195	0.94159	-0.0222467	1.90543	0.0554696	1
Basic	DBP raw	PC 16:0_20:0	195	-0.946496	-1.91733	0.0243379	0.0559633	1
Basic	DBP raw	PE P-16:0_22:4	195	-0.978139	-1.98715	0.0308666	0.0573542	1
Basic	DBP raw	PE P-18:0_18:1	195	-1.05083	-2.13513	0.0334658	0.0574237	1
Basic	DBP raw	TG 50:2_16:0	195	0.928284	-0.0295787	1.88615	0.0574278	1
Basic	DBP raw	PE 22:0_22:4	195	-1.05997	-2.15612	0.0361808	0.0579718	1
Basic	DBP raw	TG 56:7_22:4	195	0.913056	-0.034278	1.86039	0.0587923	1
Basic	DBP raw	TG 58:4_20:2	195	0.925199	-0.0393725	1.88977	0.0600069	1
Basic	DBP raw	PC 20:5_22:1	195	0.911373	-0.0461394	1.86888	0.0619809	1
Basic	DBP raw	TG 62:10_20:5	195	0.918901	-0.0505606	1.88836	0.0630658	1
Basic	DBP raw	PC 16:0_18:2	195	-1.01723	-2.09111	0.0566494	0.063231	1
Basic	DBP raw	TG 50:3_16:1	195	0.884474	-0.0500712	1.81902	0.0634594	1
Basic	DBP raw	TG 60:9_22:5	195	0.891503	-0.0525227	1.83553	0.0640317	1
Basic	DBP raw	PC 20:0_22:4	195	-0.958251	-1.97505	0.0585527	0.0645772	1
Basic	DBP raw	TG 54:3_22:2	195	0.888599	-0.0550301	1.83223	0.0647833	1
Basic	DBP raw	PE 14:1_22:1	195	0.873089	-0.0545275	1.80071	0.0649143	1
Basic	DBP raw	TG 60:12_18:2	195	0.908351	-0.0669194	1.88362	0.0677393	1
Basic	DBP raw	TG 52:3_18:2	195	0.893203	-0.06939	1.8558	0.0687602	1
Basic	DBP raw	TG 50:3_16:0	195	0.867437	-0.0813512	1.81622	0.0729021	1
Basic	DBP raw	TG 50:2_18:2	195	0.895963	-0.0848462	1.87677	0.0731398	1
Basic	DBP raw	TG 58:6_22:5	195	0.858059	-0.0818483	1.79797	0.0733191	1
Basic	DBP raw	PE O-16:0_18:0	195	0.860191	-0.082794	1.80318	0.0735437	1
Basic	DBP raw	PG 18:1_18:3	195	-1.07731	-2.26101	0.106393	0.0741976	1
Basic	DBP raw	PC P-16:0_20:4	195	-0.985986	-2.06938	0.0974065	0.0742061	1
Basic	DBP raw	PE 16:0_20:2	195	-1.01894	-2.1442	0.106323	0.0756612	1
Basic	DBP raw	TG 54:4_22:4	195	0.866971	-0.0907283	1.82467	0.0757407	1
Basic	DBP raw	PC 18:2_22:5	195	-0.932882	-1.97024	0.104472	0.0776762	1
Basic	DBP raw	TG 64:9_20:2	195	-0.879777	-1.85948	0.0999264	0.0780983	1
Basic	DBP raw	PC 18:1_18:1	195	-0.897593	-1.8972	0.102011	0.0781164	1
Basic	DBP raw	PE O-16:0_22:2	195	-0.858768	-1.81865	0.101114	0.079204	1
Basic	DBP raw	PE P-18:0_22:2	195	-0.911356	-1.93153	0.108821	0.0796468	1
Basic	DBP raw	TG 50:1_18:1	195	0.862253	-0.104403	1.82891	0.0800941	1
Basic	DBP raw	PE 18:2_20:1	195	-0.946626	-2.00968	0.116427	0.0806048	1
Basic	DBP raw	TG 52:3_18:1	195	0.850837	-0.105995	1.80767	0.0810294	1
Basic	DBP raw	PC P-16:0_20:3	195	-0.926251	-1.96956	0.117062	0.0815135	1
Basic	DBP raw	TG 60:11_18:1	195	0.876492	-0.115994	1.86898	0.0831164	1
Basic	DBP raw	PG 16:0_20:5	195	-0.849544	-1.81193	0.112846	0.0832495	1
Basic	DBP raw	PE 20:3_20:5	195	0.850098	-0.115342	1.81554	0.0840197	1
Basic	DBP raw	PG 16:0_18:3	195	-0.853438	-1.82344	0.116566	0.0842643	1
Basic	DBP raw	PC 18:1_18:2	195	-0.903754	-1.93138	0.123875	0.084395	1
Basic	DBP raw	LPC 18:2	195	-0.945464	-2.0329	0.141975	0.0879636	1
Basic	DBP raw	PG 14:1_22:6	195	0.858286	-0.129263	1.84583	0.0880845	1
Basic	DBP raw	PC O-16:0_18:1	195	-0.905859	-1.94968	0.137962	0.088549	1
Basic	DBP raw	TG 50:4_16:0	195	0.812946	-0.124736	1.75063	0.0888612	1
Basic	DBP raw	TG 64:10_20:2	195	-0.874929	-1.89038	0.140524	0.0908369	1
Basic	DBP raw	PC 16:0_20:1	195	-0.927261	-2.00781	0.153287	0.0921366	1
Basic	DBP raw	TG 54:7_16:1	195	0.803613	-0.135114	1.74234	0.0929192	1
Basic	DBP raw	PC 18:2_22:6	195	-0.876194	-1.90059	0.148207	0.0932012	1
Basic	DBP raw	PE P-16:0_18:2	195	-0.876261	-1.90308	0.150555	0.0939428	1
Basic	DBP raw	TG 54:7_22:5	195	0.81498	-0.140163	1.77012	0.0939896	1
Basic	DBP raw	PG 16:1_20:5	195	-0.84687	-1.84019	0.146447	0.0942525	1
Basic	DBP raw	PE P-16:0_18:1	195	-0.891031	-1.93642	0.154359	0.0943386	1
Basic	DBP raw	TG 56:8_16:1	195	0.809136	-0.143155	1.76143	0.0953672	1
Basic	DBP raw	TG 52:2_18:1	195	0.816106	-0.145908	1.77812	0.0958874	1
Basic	DBP raw	PC 18:0_22:5	195	-0.834156	-1.81859	0.150274	0.0962696	1
Basic	DBP raw	PC 14:0_20:5	195	0.822521	-0.148463	1.7935	0.0963664	1
Basic	DBP raw	PE 16:1_22:1	195	0.816095	-0.14992	1.78211	0.0972652	1
Basic	DBP raw	TG 54:7_20:5	195	0.803316	-0.149644	1.75628	0.0979892	1
Basic	DBP raw	TG 50:4_16:1	195	0.787293	-0.147093	1.72168	0.0981438	1
Basic	DBP raw	TG 50:1_18:0	195	0.789019	-0.152523	1.73056	0.0999672	1
Basic	DBP raw	TG 58:4_18:0	195	0.782674	-0.155213	1.72056	0.101381	1
Basic	DBP raw	TG 58:5_18:1	195	0.782124	-0.155646	1.7199	0.101578	1
Basic	DBP raw	PC 20:1_20:1	195	-0.839022	-1.84674	0.168695	0.10216	1
Basic	DBP raw	TG 60:7_22:4	195	0.80862	-0.162683	1.77992	0.102195	1
Basic	DBP raw	TG 54:6_20:5	195	0.790096	-0.161123	1.74132	0.102974	1
Basic	DBP raw	PI 16:1_18:0	195	0.803577	-0.164025	1.77118	0.103028	1
Basic	DBP raw	PE 16:1_20:5	195	0.805793	-0.164622	1.77621	0.103079	1
Basic	DBP raw	PE 14:1_18:3	195	-0.81319	-1.79383	0.167454	0.10354	1
Basic	DBP raw	PI 18:2_18:3	195	-0.793593	-1.7517	0.164517	0.103934	1
Basic	DBP raw	TG 60:11_22:6	195	0.785872	-0.167119	1.73886	0.105457	1
Basic	DBP raw	PI 14:0_20:4	195	0.766049	-0.166798	1.6989	0.106909	1
Basic	DBP raw	TG 62:13_22:6	195	0.785689	-0.175041	1.74642	0.108354	1
Basic	DBP raw	TG 60:7_18:2	195	0.830933	-0.188033	1.8499	0.10936	1
Basic	DBP raw	TG 54:4_20:4	195	0.770928	-0.176184	1.71804	0.110004	1
Basic	DBP raw	PE 18:2_18:2	195	-0.866069	-1.93186	0.199724	0.110601	1
Basic	DBP raw	PE 18:1_20:2	195	-0.851032	-1.89876	0.196697	0.11075	1
Basic	DBP raw	TG 56:7_22:6	195	0.768236	-0.179706	1.71618	0.111554	1
Basic	DBP raw	PE 20:2_22:6	195	-0.794814	-1.7786	0.188971	0.11266	1
Basic	DBP raw	SM 18:1;O2/16:1	195	-0.811738	-1.81696	0.193479	0.112832	1
Basic	DBP raw	SM 18:1;O2/20:5	195	-1.01508	-2.27547	0.245304	0.113787	1
Basic	DBP raw	PC 16:0_22:5	195	-0.825763	-1.85173	0.200208	0.114017	1
Basic	DBP raw	TG 62:11_22:5	195	0.786614	-0.19402	1.76725	0.115232	1
Basic	DBP raw	TG 52:3_16:0	195	0.773967	-0.194097	1.74203	0.116429	1
Basic	DBP raw	PC 18:0_22:3	195	-0.791441	-1.7847	0.201817	0.117654	1
Basic	DBP raw	TG 54:5_20:4	195	0.754976	-0.197901	1.70785	0.119727	1
Basic	DBP raw	TG 54:7_22:6	195	0.745355	-0.19581	1.68652	0.119896	1
Basic	DBP raw	PC 18:1_22:2	195	-0.811596	-1.83703	0.21384	0.120121	1
Basic	DBP raw	PE P-18:0_20:1	195	-0.839895	-1.90479	0.225003	0.121408	1
Basic	DBP raw	HexCer 18:1;O2/22:2	195	-0.789233	-1.7928	0.214339	0.122484	1
Basic	DBP raw	TG 56:6_22:5	195	0.737409	-0.201103	1.67592	0.122816	1
Basic	DBP raw	PC P-16:0_20:1	195	-0.793679	-1.80698	0.219621	0.123985	1
Basic	DBP raw	TG 54:4_20:2	195	0.738228	-0.204764	1.68122	0.124178	1
Basic	DBP raw	TG 52:3_16:1	195	0.737013	-0.208124	1.68215	0.125647	1
Basic	DBP raw	TG 54:5_22:5	195	0.737703	-0.210282	1.68569	0.126427	1
Basic	DBP raw	TG 52:4_18:2	195	0.758934	-0.21856	1.73643	0.127288	1
Basic	DBP raw	PC O-18:0_18:2	195	-0.774226	-1.77389	0.225439	0.128226	1
Basic	DBP raw	TG 50:5_16:1	195	0.730867	-0.213153	1.67489	0.128363	1
Basic	DBP raw	PG 22:2_22:4	195	-0.727193	-1.66662	0.212236	0.128425	1
Basic	DBP raw	PC 18:2_20:4	195	-0.807285	-1.85872	0.244152	0.131537	1
Basic	DBP raw	PC P-16:0_22:6	195	-0.808614	-1.86341	0.246179	0.132129	1
Basic	DBP raw	PE O-16:0_16:1	195	0.761413	-0.232155	1.75498	0.132263	1
Basic	DBP raw	TG 62:9_18:3	195	0.758627	-0.23253	1.74978	0.132738	1
Basic	DBP raw	TG 60:10_22:6	195	0.717273	-0.221609	1.65615	0.13346	1
Basic	DBP raw	PE 20:3_20:4	195	0.747419	-0.232033	1.72687	0.133898	1
Basic	DBP raw	LPE 22:4	195	-0.78032	-1.80384	0.243204	0.134259	1
Basic	DBP raw	Cer 18:1;O2/22:5	195	-0.744694	-1.72348	0.234088	0.135047	1
Basic	DBP raw	LPE 18:3	195	-0.773087	-1.78929	0.243117	0.135087	1
Basic	DBP raw	PE 14:0_20:4	195	0.733011	-0.231856	1.69788	0.135627	1
Basic	DBP raw	TG 54:2_20:2	195	0.709625	-0.225677	1.64493	0.136134	1
Basic	DBP raw	PE 20:2_22:2	195	0.916236	-0.29205	2.12452	0.136349	1
Basic	DBP raw	SM 18:1;O2/20:0	195	-0.747064	-1.73325	0.239124	0.136743	1
Basic	DBP raw	PC 22:4_22:4	195	-0.731568	-1.69912	0.235987	0.13748	1
Basic	DBP raw	PI 22:0_22:2	195	-0.713528	-1.65942	0.232359	0.138388	1
Basic	DBP raw	TG 56:7_22:5	195	0.718256	-0.235447	1.67196	0.139026	1
Basic	DBP raw	TG 56:9_16:0	195	0.728187	-0.23873	1.6951	0.139037	1
Basic	DBP raw	PE 18:2_20:0	195	-0.856076	-1.99412	0.281967	0.139489	1
Basic	DBP raw	TG 58:8_22:5	195	0.715937	-0.236171	1.66804	0.139639	1
Basic	DBP raw	PE P-20:0_20:2	195	-0.758434	-1.76739	0.25052	0.139768	1
Basic	DBP raw	TG 56:3_16:0	195	0.708445	-0.234792	1.65168	0.140095	1
Basic	DBP raw	TG 52:3_20:3	195	0.711861	-0.236568	1.66029	0.140363	1
Basic	DBP raw	PE 22:1_22:4	195	-0.730425	-1.70394	0.243092	0.140507	1
Basic	DBP raw	TG 52:2_16:0	195	0.726646	-0.242616	1.69591	0.140825	1
Basic	DBP raw	TG 62:9_22:4	195	0.704409	-0.239778	1.6486	0.142754	1
Basic	DBP raw	TG 52:4_20:4	195	0.710719	-0.242489	1.66393	0.142989	1
Basic	DBP raw	PC 14:1_22:4	195	-0.795146	-1.86457	0.274281	0.144102	1
Basic	DBP raw	TG 56:4_22:2	195	0.697667	-0.242262	1.6376	0.144784	1
Basic	DBP raw	PG 14:0_14:1	195	-0.704787	-1.6557	0.246122	0.145368	1
Basic	DBP raw	PC 20:1_22:4	195	-0.726853	-1.70887	0.255167	0.145915	1
Basic	DBP raw	TG 56:6_20:4	195	0.711031	-0.250441	1.6725	0.14626	1
Basic	DBP raw	TG 58:7_22:4	195	0.696829	-0.247052	1.64071	0.146947	1
Basic	DBP raw	CE 18:2	195	-0.715487	-1.69075	0.259773	0.14948	1
Basic	DBP raw	PC 20:2_20:5	195	0.707438	-0.257854	1.67273	0.149901	1
Basic	DBP raw	PC 22:4_22:6	195	-0.789054	-1.86697	0.288862	0.150376	1
Basic	DBP raw	PC 20:0_22:6	195	-0.708546	-1.67719	0.260097	0.150672	1
Basic	DBP raw	TG 60:9_16:0	195	0.706928	-0.260384	1.67424	0.151042	1
Basic	DBP raw	TG 50:3_18:2	195	0.683068	-0.252756	1.61889	0.151547	1
Basic	DBP raw	PG 14:0_20:4	195	-0.698062	-1.6562	0.260078	0.152301	1
Basic	DBP raw	TG 60:8_20:4	195	0.684879	-0.255625	1.62538	0.152501	1
Basic	DBP raw	TG 58:12_18:2	195	0.700885	-0.262538	1.66431	0.152899	1
Basic	DBP raw	TG 56:7_18:2	195	0.698482	-0.265112	1.66208	0.154376	1
Basic	DBP raw	SM 18:1;O2/16:0	195	-0.744814	-1.77404	0.284416	0.155062	1
Basic	DBP raw	LPE 18:2	195	-0.765199	-1.82565	0.295248	0.156245	1
Basic	DBP raw	PI 14:1_18:3	195	-0.734106	-1.75619	0.287982	0.15816	1
Basic	DBP raw	PE P-18:0_18:3	195	-0.737806	-1.76667	0.291061	0.158816	1
Basic	DBP raw	TG 54:5_16:1	195	0.693134	-0.275229	1.6615	0.159583	1
Basic	DBP raw	PE 18:2_20:2	195	-0.725161	-1.73864	0.288319	0.159736	1
Basic	DBP raw	HexCer 18:1;O2/18:0	195	-0.755232	-1.81351	0.303046	0.160826	1
Basic	DBP raw	TG 54:8_18:3	195	-0.678174	-1.62902	0.272677	0.161068	1
Basic	DBP raw	TG 54:6_20:4	195	0.687372	-0.279711	1.65446	0.162509	1
Basic	DBP raw	TG 56:6_22:4	195	0.669063	-0.273085	1.61121	0.162875	1
Basic	DBP raw	LPC 20:0	195	-0.737322	-1.77734	0.302698	0.163581	1
Basic	DBP raw	TG 52:2_16:1	195	0.686489	-0.28216	1.65514	0.163725	1
Basic	DBP raw	PI 14:1_20:2	195	0.672664	-0.277835	1.62316	0.164324	1
Basic	DBP raw	PC 20:0_20:2	195	-0.680554	-1.64261	0.281501	0.164502	1
Basic	DBP raw	TG 56:5_20:4	195	0.672989	-0.279318	1.6253	0.164919	1
Basic	DBP raw	PC 20:2_22:4	195	-0.680024	-1.64497	0.284919	0.16609	1
Basic	DBP raw	TG 54:5_16:0	195	0.661637	-0.27734	1.60061	0.166146	1
Basic	DBP raw	PI 22:1_22:2	195	-0.688754	-1.66709	0.28958	0.166522	1
Basic	DBP raw	TG 56:8_20:5	195	0.676604	-0.286894	1.6401	0.167585	1
Basic	DBP raw	PC 14:1_20:4	195	-0.761826	-1.84705	0.323396	0.167728	1
Basic	DBP raw	SM 18:1;O2/20:1	195	-0.700983	-1.69999	0.298024	0.167921	1
Basic	DBP raw	PC 16:1_22:4	195	-0.765242	-1.85668	0.326192	0.16825	1
Basic	DBP raw	PC P-16:0_18:0	195	-0.7067	-1.71518	0.30178	0.168478	1
Basic	DBP raw	TG 50:2_18:1	195	0.657017	-0.283704	1.59774	0.169896	1
Basic	DBP raw	LPE 22:3	195	-0.677731	-1.65023	0.294769	0.170824	1
Basic	DBP raw	PC 16:1_20:0	195	-0.688891	-1.67787	0.300089	0.171025	1
Basic	DBP raw	PE 16:1_18:2	195	-0.686886	-1.67578	0.302011	0.172231	1
Basic	DBP raw	PC P-18:0_22:6	195	-0.714437	-1.74319	0.31432	0.172313	1
Basic	DBP raw	PC O-18:0_22:4	195	-0.683617	-1.66925	0.302013	0.172856	1
Basic	DBP raw	PC P-16:0_20:2	195	-0.69563	-1.69861	0.307353	0.17287	1
Basic	DBP raw	TG 56:8_22:6	195	0.663492	-0.295034	1.62202	0.17371	1
Basic	DBP raw	TG 56:6_18:1	195	0.659863	-0.296231	1.61596	0.174972	1
Basic	DBP raw	TG 52:1_16:0	195	0.669203	-0.30158	1.63999	0.175483	1
Basic	DBP raw	PG 20:4_22:4	195	-0.651973	-1.59996	0.296019	0.176484	1
Basic	DBP raw	PC 16:1_20:1	195	-0.687523	-1.68803	0.312982	0.176838	1
Basic	DBP raw	TG 52:3_18:0	195	0.671052	-0.306804	1.64891	0.17742	1
Basic	DBP raw	PE 16:1_18:0	195	0.652802	-0.298528	1.60413	0.177451	1
Basic	DBP raw	PC P-18:0_20:4	195	-0.73431	-1.80555	0.33693	0.177906	1
Basic	DBP raw	PE 16:1_20:0	195	0.654696	-0.301039	1.61043	0.178194	1
Basic	DBP raw	PG 20:4_20:4	195	0.684699	-0.315316	1.68471	0.178402	1
Basic	DBP raw	PC 16:0_18:1	195	-0.704598	-1.73374	0.324545	0.17843	1
Basic	DBP raw	PG 18:2_22:2	195	-0.725662	-1.7873	0.335971	0.179132	1
Basic	DBP raw	PE O-16:0_18:3	195	-0.694093	-1.71237	0.324187	0.180339	1
Basic	DBP raw	PG 14:1_20:4	195	-0.739934	-1.82864	0.348773	0.181606	1
Basic	DBP raw	PC P-16:0_16:1	195	-0.731431	-1.80883	0.345973	0.182094	1
Basic	DBP raw	HexCer 18:1;O2/16:0	195	-0.692591	-1.71306	0.327879	0.182212	1
Basic	DBP raw	PC 20:0_20:3	195	-0.658638	-1.62995	0.312672	0.182601	1
Basic	DBP raw	PC O-20:0_20:4	195	-0.721402	-1.78623	0.343423	0.182992	1
Basic	DBP raw	PC 20:0_20:4	195	-0.672071	-1.66523	0.321086	0.183496	1
Basic	DBP raw	TG 54:4_16:0	195	0.635855	-0.304263	1.57597	0.183718	1
Basic	DBP raw	PI 16:0_16:1	195	0.646598	-0.309537	1.60273	0.183779	1
Basic	DBP raw	PC P-18:0_22:4	195	-0.708778	-1.75904	0.341486	0.184687	1
Basic	DBP raw	TG 48:2_16:1	195	0.634053	-0.307507	1.57561	0.185628	1
Basic	DBP raw	PC O-20:0_22:6	195	-0.687142	-1.70827	0.333986	0.185942	1
Basic	DBP raw	Hex2Cer 18:1;O2/14:0	195	0.63242	-0.310003	1.57484	0.18716	1
Basic	DBP raw	PC P-18:0_18:3	195	-0.680664	-1.6952	0.333875	0.187256	1
Basic	DBP raw	Cer 18:1;O2/24:1	195	0.638041	-0.318306	1.59439	0.189719	1
Basic	DBP raw	PE 20:5_22:2	195	0.682393	-0.341466	1.70625	0.190164	1
Basic	DBP raw	TG 52:4_16:0	195	0.643819	-0.323765	1.6114	0.190895	1
Basic	DBP raw	PI 16:0_22:2	195	0.627151	-0.316	1.5703	0.191184	1
Basic	DBP raw	PC 18:0_20:4	195	-0.671953	-1.68278	0.338871	0.191314	1
Basic	DBP raw	DG 20:1_22:2	195	0.714566	-0.36062	1.78975	0.19142	1
Basic	DBP raw	PC 20:4_22:6	195	-0.784369	-1.96883	0.400096	0.193011	1
Basic	DBP raw	PC 18:3_20:4	195	-0.685728	-1.72161	0.350157	0.193172	1
Basic	DBP raw	TG 54:3_20:3	195	0.622432	-0.318147	1.56301	0.193318	1
Basic	DBP raw	TG 50:1_16:1	195	0.622471	-0.318335	1.56328	0.193398	1
Basic	DBP raw	PG 18:3_20:3	195	-0.754078	-1.89469	0.386531	0.193744	1
Basic	DBP raw	PG 20:3_20:5	195	-0.629824	-1.58362	0.323968	0.194269	1
Basic	DBP raw	TG 62:12_18:1	195	0.658839	-0.339531	1.65721	0.194553	1
Basic	DBP raw	TG 56:4_18:0	195	0.629453	-0.324484	1.58339	0.194599	1
Basic	DBP raw	TG 58:10_20:3	195	0.621838	-0.323415	1.56709	0.195945	1
Basic	DBP raw	PE 18:1_18:3	195	-0.652796	-1.64775	0.342159	0.197129	1
Basic	DBP raw	TG 54:5_20:3	195	0.621184	-0.32627	1.56864	0.19745	1
Basic	DBP raw	PE P-20:0_20:4	195	-0.729897	-1.84482	0.385025	0.198113	1
Basic	DBP raw	PI 20:4_22:4	195	0.629688	-0.333672	1.59305	0.198812	1
Basic	DBP raw	PG 22:4_22:4	195	-0.614018	-1.55372	0.325682	0.198962	1
Basic	DBP raw	PE O-16:0_20:1	195	-0.679594	-1.72001	0.360822	0.199116	1
Basic	DBP raw	TG 60:12_22:4	195	0.638586	-0.339093	1.61627	0.199136	1
Basic	DBP raw	PE O-18:0_18:2	195	-0.682934	-1.7306	0.36473	0.200028	1
Basic	DBP raw	PC 18:0_18:1	195	-0.656424	-1.66457	0.351721	0.200539	1
Basic	DBP raw	PC 22:2_22:6	195	-0.626689	-1.58924	0.335867	0.200576	1
Basic	DBP raw	TG 52:1_18:0	195	0.632279	-0.339041	1.6036	0.200658	1
Basic	DBP raw	PG 20:1_20:5	195	-0.613626	-1.55657	0.329321	0.200792	1
Basic	DBP raw	PE 18:2_22:4	195	-0.770417	-1.95438	0.41355	0.200823	1
Basic	DBP raw	TG 64:12_22:2	195	0.710006	-0.382773	1.80279	0.201501	1
Basic	DBP raw	TG 58:8_22:6	195	0.618083	-0.333237	1.5694	0.201511	1
Basic	DBP raw	TG 50:3_18:3	195	0.62893	-0.339341	1.5972	0.20163	1
Basic	DBP raw	PG 14:1_16:0	195	-0.622899	-1.58265	0.336853	0.201988	1
Basic	DBP raw	TG 66:11_22:2	195	0.644512	-0.349043	1.63807	0.202215	1
Basic	DBP raw	TG 52:5_20:4	195	0.611791	-0.33795	1.56153	0.205368	1
Basic	DBP raw	PI 18:1_22:2	195	-0.610457	-1.55857	0.337661	0.205581	1
Basic	DBP raw	TG 52:4_16:1	195	0.607545	-0.337128	1.55222	0.206097	1
Basic	DBP raw	HexCer 18:1;O2/20:0	195	-0.648021	-1.65588	0.359835	0.206207	1
Basic	DBP raw	PE 16:0_22:0	195	-0.605971	-1.55292	0.340977	0.208358	1
Basic	DBP raw	TG 62:10_20:2	195	0.619501	-0.348605	1.58761	0.208365	1
Basic	DBP raw	PG 18:2_20:2	195	-0.644826	-1.65368	0.364028	0.208892	1
Basic	DBP raw	TG 60:8_22:6	195	0.619997	-0.350342	1.59034	0.209046	1
Basic	DBP raw	PE 18:2_22:6	195	-0.66535	-1.7068	0.376103	0.209105	1
Basic	DBP raw	TG 54:6_22:5	195	0.601407	-0.341939	1.54475	0.210058	1
Basic	DBP raw	TG 52:2_18:0	195	0.619639	-0.353322	1.5926	0.210533	1
Basic	DBP raw	TG 56:5_18:1	195	0.59555	-0.34088	1.53198	0.211161	1
Basic	DBP raw	TG 54:2_18:0	195	0.622307	-0.356324	1.60094	0.211221	1
Basic	DBP raw	TG 54:3_18:2	195	0.619877	-0.354961	1.59472	0.211234	1
Basic	DBP raw	TG 54:1_18:0	195	0.61095	-0.350329	1.57223	0.211461	1
Basic	DBP raw	PG 20:5_22:4	195	-0.601033	-1.54811	0.346046	0.212136	1
Basic	DBP raw	TG 58:7_22:5	195	0.601335	-0.346423	1.54909	0.212234	1
Basic	DBP raw	PC P-18:0_20:3	195	-0.660541	-1.70302	0.381942	0.212851	1
Basic	DBP raw	TG 58:9_16:0	195	0.600468	-0.347754	1.54869	0.213114	1
Basic	DBP raw	PI 20:1_20:2	195	-0.610513	-1.5752	0.354172	0.213397	1
Basic	DBP raw	PC 16:1_20:5	195	0.596561	-0.349513	1.54263	0.215057	1
Basic	DBP raw	SM 18:1;O2/26:0	195	-0.645047	-1.66884	0.378743	0.215425	1
Basic	DBP raw	TG 52:4_18:1	195	0.598157	-0.351598	1.54791	0.215611	1
Basic	DBP raw	TG 62:11_20:3	195	-0.623923	-1.61533	0.367484	0.215953	1
Basic	DBP raw	TG 60:10_18:0	195	0.605591	-0.356751	1.56793	0.215983	1
Basic	DBP raw	PC O-18:0_22:6	195	-0.611506	-1.58456	0.361549	0.216601	1
Basic	DBP raw	TG 60:14_20:4	195	0.622568	-0.370283	1.61542	0.217614	1
Basic	DBP raw	TG 62:13_18:2	195	0.593335	-0.354956	1.54163	0.218611	1
Basic	DBP raw	TG 56:5_16:0	195	0.591019	-0.353768	1.53581	0.218706	1
Basic	DBP raw	HexCer 18:1;O2/22:0	195	-0.631688	-1.6451	0.38172	0.220344	1
Basic	DBP raw	TG 60:12_20:4	195	0.609866	-0.369872	1.58961	0.220973	1
Basic	DBP raw	TG 56:5_22:4	195	0.585997	-0.357926	1.52992	0.222208	1
Basic	DBP raw	TG 54:2_18:1	195	0.604754	-0.371976	1.58148	0.223433	1
Basic	DBP raw	PE O-16:0_18:2	195	-0.640426	-1.67555	0.394693	0.223779	1
Basic	DBP raw	PE 18:3_18:3	195	-0.594242	-1.55572	0.367235	0.224261	1
Basic	DBP raw	TG 54:6_16:0	195	0.586206	-0.363098	1.53551	0.224665	1
Basic	DBP raw	PC 22:6_22:6	195	-0.662128	-1.73663	0.412369	0.225631	1
Basic	DBP raw	TG 48:0_16:0	195	0.59783	-0.373173	1.56883	0.226035	1
Basic	DBP raw	TG 60:11_22:5	195	0.583648	-0.365344	1.53264	0.226534	1
Basic	DBP raw	TG 58:6_22:4	195	0.579895	-0.366772	1.52656	0.228385	1
Basic	DBP raw	PI 20:5_20:5	195	0.599012	-0.379982	1.57801	0.228915	1
Basic	DBP raw	PE 18:2_22:2	195	-0.824027	-2.1726	0.524543	0.229543	1
Basic	DBP raw	TG 48:1_16:1	195	0.57703	-0.36774	1.5218	0.229752	1
Basic	DBP raw	PE P-20:0_22:6	195	-0.614146	-1.61991	0.391617	0.229854	1
Basic	DBP raw	PE 16:0_20:1	195	-0.673717	-1.77954	0.432103	0.230906	1
Basic	DBP raw	PC 20:4_20:4	195	-0.651546	-1.72165	0.418558	0.231198	1
Basic	DBP raw	Cer 18:0;O2/18:0	195	0.637827	-0.411733	1.68739	0.23208	1
Basic	DBP raw	HexCer 18:1;O2/20:2	195	-0.626353	-1.65731	0.404605	0.232206	1
Basic	DBP raw	TG 56:5_18:0	195	0.576834	-0.374317	1.52798	0.233038	1
Basic	DBP raw	SM 18:1;O2/18:0	195	-0.605789	-1.60708	0.395506	0.234155	1
Basic	DBP raw	PE P-20:0_22:4	195	-0.624944	-1.6583	0.408408	0.234334	1
Basic	DBP raw	Cer 18:1;O2/20:4	195	-0.576348	-1.53022	0.377527	0.234763	1
Basic	DBP raw	TG 54:3_16:1	195	0.564985	-0.372858	1.50283	0.236145	1
Basic	DBP raw	PC 18:2_20:2	195	-0.618935	-1.64678	0.408908	0.236347	1
Basic	DBP raw	TG 52:4_18:0	195	0.57259	-0.37895	1.52413	0.236672	1
Basic	DBP raw	TG 60:7_20:2	195	0.575915	-0.381663	1.53349	0.236922	1
Basic	DBP raw	Cer 18:1;O2/22:4	195	-0.581417	-1.54845	0.385614	0.237069	1
Basic	DBP raw	SM 18:1;O2/18:3	195	-0.632701	-1.68737	0.421969	0.238108	1
Basic	DBP raw	PC 18:1_20:1	195	-0.612909	-1.63664	0.410824	0.239048	1
Basic	DBP raw	PG 18:1_20:2	195	-0.58518	-1.56408	0.393718	0.239757	1
Basic	DBP raw	PC 18:0_22:4	195	-0.585999	-1.56691	0.394917	0.240066	1
Basic	DBP raw	PI 16:1_20:0	195	0.573507	-0.38909	1.5361	0.241329	1
Basic	DBP raw	TG 58:11_16:0	195	0.576088	-0.391329	1.54351	0.241566	1
Basic	DBP raw	TG 64:9_22:5	195	0.592461	-0.404356	1.58928	0.242463	1
Basic	DBP raw	TG 60:11_16:0	195	0.562821	-0.384409	1.51005	0.242603	1
Basic	DBP raw	PC 20:5_22:5	195	-0.604485	-1.62257	0.413605	0.242944	1
Basic	DBP raw	Cer 18:1;O2/24:0	195	0.563444	-0.385922	1.51281	0.243141	1
Basic	DBP raw	TG 62:11_22:6	195	0.577597	-0.396764	1.55196	0.243694	1
Basic	DBP raw	TG 58:6_18:0	195	0.565875	-0.389184	1.52093	0.243927	1
Basic	DBP raw	PC P-18:0_20:2	195	-0.592084	-1.59298	0.408813	0.24468	1
Basic	DBP raw	PC 20:2_22:6	195	-0.583639	-1.57156	0.40428	0.245299	1
Basic	DBP raw	TG 54:7_20:4	195	0.575302	-0.399444	1.55005	0.245752	1
Basic	DBP raw	TG 48:1_16:0	195	0.555824	-0.386576	1.49822	0.24608	1
Basic	DBP raw	TG 52:2_20:2	195	0.552159	-0.384847	1.48916	0.246492	1
Basic	DBP raw	PI 18:0_20:1	195	-0.58241	-1.571	0.406184	0.246612	1
Basic	DBP raw	PC 18:1_18:3	195	-0.592258	-1.60186	0.417348	0.248621	1
Basic	DBP raw	PC 18:0_20:0	195	-0.5827	-1.57762	0.412223	0.249385	1
Basic	DBP raw	SM 18:1;O2/22:0	195	-0.58131	-1.57421	0.411589	0.24955	1
Basic	DBP raw	PG 20:4_22:6	195	-0.641049	-1.73731	0.455212	0.250121	1
Basic	DBP raw	SM 18:1;O2/24:0	195	-0.614889	-1.66684	0.43706	0.250312	1
Basic	DBP raw	Cer 18:1;O2/20:0	195	-0.605595	-1.6449	0.433713	0.251795	1
Basic	DBP raw	TG 60:9_22:4	195	0.552811	-0.396804	1.50243	0.25224	1
Basic	DBP raw	DG 18:2_22:0	195	-0.582496	-1.58351	0.418514	0.25243	1
Basic	DBP raw	PC 18:2_22:1	195	-0.604877	-1.64469	0.434941	0.252587	1
Basic	DBP raw	TG 60:10_22:5	195	0.552506	-0.400385	1.5054	0.25413	1
Basic	DBP raw	TG 52:7_20:5	195	0.553682	-0.402161	1.50952	0.254587	1
Basic	DBP raw	PG 14:1_22:4	195	-0.541887	-1.4793	0.395522	0.255562	1
Basic	DBP raw	Cer 18:0;O2/20:0	195	-0.630182	-1.72035	0.459986	0.25557	1
Basic	DBP raw	SM 18:1;O2/22:1	195	-0.550135	-1.50639	0.406117	0.257835	1
Basic	DBP raw	PG 22:0_22:4	195	-0.544117	-1.49274	0.404503	0.259253	1
Basic	DBP raw	TG 52:4_20:2	195	0.534298	-0.399109	1.46771	0.260222	1
Basic	DBP raw	PC 18:2_20:3	195	-0.569517	-1.56657	0.427535	0.261233	1
Basic	DBP raw	PC P-20:0_20:2	195	-0.571833	-1.57536	0.431688	0.262378	1
Basic	DBP raw	PC 18:3_20:2	195	0.573019	-0.434474	1.58051	0.263272	1
Basic	DBP raw	TG 58:9_22:6	195	0.545751	-0.414402	1.5059	0.263571	1
Basic	DBP raw	TG 58:6_18:1	195	0.533424	-0.405082	1.47193	0.263591	1
Basic	DBP raw	TG 50:0_18:0	195	0.551664	-0.419128	1.52246	0.263686	1
Basic	DBP raw	PI 22:1_22:4	195	0.561701	-0.428089	1.55149	0.264329	1
Basic	DBP raw	PE P-16:0_20:1	195	-0.607523	-1.67919	0.464145	0.264833	1
Basic	DBP raw	PE 18:3_20:1	195	-0.559509	-1.54963	0.430608	0.266349	1
Basic	DBP raw	Cer 18:0;O2/26:1	195	-0.553143	-1.53303	0.426744	0.266853	1
Basic	DBP raw	PG 14:1_20:3	195	0.539888	-0.416608	1.49638	0.266897	1
Basic	DBP raw	PE 18:1_20:5	195	0.553547	-0.427644	1.53474	0.267139	1
Basic	DBP raw	PC 18:3_20:0	195	-0.547984	-1.52146	0.425495	0.268192	1
Basic	DBP raw	TG 52:1_18:1	195	0.544783	-0.423727	1.51329	0.268546	1
Basic	DBP raw	PC 14:0_14:1	195	0.546786	-0.425353	1.51893	0.268579	1
Basic	DBP raw	PE P-18:0_20:2	195	-0.589959	-1.63897	0.459048	0.268629	1
Basic	DBP raw	PE 20:3_20:3	195	0.618653	-0.481572	1.71888	0.268715	1
Basic	DBP raw	HexCer 18:1;O2/16:2	195	-0.557764	-1.54981	0.434277	0.268764	1
Basic	DBP raw	TG 50:3_18:1	195	0.530965	-0.413793	1.47572	0.268957	1
Basic	DBP raw	TG 48:2_16:0	195	0.525572	-0.412525	1.46367	0.270453	1
Basic	DBP raw	TG 54:3_18:1	195	0.543053	-0.426349	1.51245	0.270503	1
Basic	DBP raw	TG 54:2_16:0	195	0.544899	-0.428567	1.51837	0.270881	1
Basic	DBP raw	PC 18:0_20:1	195	-0.606941	-1.69358	0.479696	0.271907	1
Basic	DBP raw	Cer 18:0;O2/22:0	195	-0.550451	-1.53653	0.435628	0.272188	1
Basic	DBP raw	PI 20:2_22:0	195	-0.538534	-1.50335	0.42628	0.272229	1
Basic	DBP raw	TG 56:8_22:4	195	0.524068	-0.415132	1.46327	0.272383	1
Basic	DBP raw	TG 50:0_16:0	195	0.542253	-0.430192	1.5147	0.272705	1
Basic	DBP raw	PG 20:3_22:0	195	0.545182	-0.433644	1.52401	0.273256	1
Basic	DBP raw	PG 14:0_20:1	195	0.533673	-0.42461	1.49196	0.273317	1
Basic	DBP raw	PE 18:1_20:1	195	-0.563645	-1.57971	0.452424	0.275188	1
Basic	DBP raw	TG 60:12_20:5	195	0.538366	-0.433424	1.51016	0.275824	1
Basic	DBP raw	SM 18:1;O2/26:1	195	-0.593643	-1.66622	0.478934	0.276274	1
Basic	DBP raw	PI 18:0_22:2	195	-0.537928	-1.51048	0.434624	0.276589	1
Basic	DBP raw	PE 18:0_20:5	195	0.537698	-0.434522	1.50992	0.27663	1
Basic	DBP raw	TG 58:7_22:6	195	0.521372	-0.423026	1.46577	0.277492	1
Basic	DBP raw	PE O-16:0_22:4	195	-0.570521	-1.60542	0.464379	0.278174	1
Basic	DBP raw	PI 14:1_22:2	195	0.533365	-0.436903	1.50363	0.279543	1
Basic	DBP raw	PC O-16:0_20:2	195	-0.575257	-1.62218	0.471669	0.279749	1
Basic	DBP raw	TG 56:6_18:0	195	0.532315	-0.437311	1.50194	0.280171	1
Basic	DBP raw	PC O-16:0_20:4	195	-0.596814	-1.68613	0.492499	0.28114	1
Basic	DBP raw	PC P-20:0_20:5	195	0.5434	-0.448579	1.53538	0.281216	1
Basic	DBP raw	PC 18:0_22:1	195	-0.577386	-1.6316	0.476828	0.281304	1
Basic	DBP raw	PE 20:5_22:1	195	0.525506	-0.434334	1.48535	0.28148	1
Basic	DBP raw	PC 20:4_22:4	195	-0.567604	-1.60443	0.469225	0.281524	1
Basic	DBP raw	PC 20:4_20:5	195	-0.630339	-1.78235	0.521669	0.281767	1
Basic	DBP raw	PE O-16:0_16:0	195	-0.565937	-1.6019	0.47003	0.282536	1
Basic	DBP raw	CE 20:4	195	-0.529467	-1.50894	0.450011	0.287598	1
Basic	DBP raw	PC O-18:0_20:4	195	-0.545298	-1.55599	0.465391	0.288514	1
Basic	DBP raw	TG 52:6_20:5	195	0.517061	-0.444089	1.47821	0.289916	1
Basic	DBP raw	PE P-16:0_18:3	195	-0.547836	-1.56956	0.473883	0.291501	1
Basic	DBP raw	PG 18:1_20:1	195	-0.515783	-1.4788	0.447237	0.29204	1
Basic	DBP raw	PI 14:1_18:0	195	0.50243	-0.441482	1.44634	0.295019	1
Basic	DBP raw	PC 18:1_20:4	195	-0.53678	-1.54683	0.473272	0.295786	1
Basic	DBP raw	PC 20:1_20:5	195	0.514485	-0.453656	1.48263	0.295806	1
Basic	DBP raw	TG 56:9_18:2	195	0.540466	-0.477949	1.55888	0.296461	1
Basic	DBP raw	PI 18:1_20:5	195	0.503269	-0.445079	1.45162	0.296474	1
Basic	DBP raw	TG 54:5_20:2	195	0.504304	-0.449688	1.4583	0.298342	1
Basic	DBP raw	PI 18:1_18:2	195	-0.532307	-1.54271	0.478092	0.299982	1
Basic	DBP raw	PE P-18:0_22:6	195	-0.528525	-1.53176	0.474713	0.299991	1
Basic	DBP raw	TG 56:7_16:1	195	0.506329	-0.455389	1.46805	0.300297	1
Basic	DBP raw	PC P-18:0_18:0	195	-0.575174	-1.66805	0.517702	0.300471	1
Basic	DBP raw	SM 18:1;O2/14:0	195	-0.595118	-1.72722	0.536985	0.301038	1
Basic	DBP raw	PC O-18:0_18:1	195	-0.518509	-1.50514	0.468118	0.301165	1
Basic	DBP raw	PE 20:4_22:4	195	0.498257	-0.451392	1.44791	0.301956	1
Basic	DBP raw	PI 20:3_20:5	195	0.502935	-0.457356	1.46323	0.302823	1
Basic	DBP raw	TG 60:7_20:5	195	0.539299	-0.491179	1.56978	0.303177	1
Basic	DBP raw	LPC 18:1	195	-0.555888	-1.61865	0.506873	0.303442	1
Basic	DBP raw	TG 56:7_20:5	195	0.495803	-0.462317	1.45392	0.30862	1
Basic	DBP raw	TG 54:3_20:2	195	0.491143	-0.458157	1.44044	0.308714	1
Basic	DBP raw	PG 20:1_20:4	195	-0.539501	-1.58236	0.503354	0.308754	1
Basic	DBP raw	PI 18:0_18:1	195	-0.516598	-1.51545	0.482256	0.308885	1
Basic	DBP raw	TG 56:6_16:0	195	0.4939	-0.461185	1.44899	0.308945	1
Basic	DBP raw	PC 16:1_20:4	195	-0.523094	-1.53493	0.488743	0.309087	1
Basic	DBP raw	PC 18:1_22:5	195	-0.519392	-1.52548	0.486701	0.309767	1
Basic	DBP raw	TG 52:3_18:3	195	0.491834	-0.465801	1.44947	0.312253	1
Basic	DBP raw	PI 14:0_20:2	195	0.487693	-0.464503	1.43989	0.313585	1
Basic	DBP raw	TG 58:7_20:4	195	0.487029	-0.464785	1.43884	0.314049	1
Basic	DBP raw	PC 16:0_22:4	195	-0.517858	-1.53026	0.49454	0.314208	1
Basic	DBP raw	PE 20:2_20:4	195	-0.549716	-1.62995	0.530515	0.316695	1
Basic	DBP raw	TG 54:6_22:6	195	0.487483	-0.47252	1.44749	0.317734	1
Basic	DBP raw	PG 20:1_22:2	195	0.493912	-0.479229	1.46705	0.317971	1
Basic	DBP raw	TG 52:5_16:1	195	0.478169	-0.464838	1.42118	0.318423	1
Basic	DBP raw	PI 20:3_20:4	195	-0.479292	-1.42628	0.467693	0.319323	1
Basic	DBP raw	TG 56:7_18:1	195	0.476721	-0.466547	1.41999	0.320021	1
Basic	DBP raw	TG 54:5_22:4	195	0.477566	-0.46841	1.42354	0.320549	1
Basic	DBP raw	PC 20:4_22:1	195	-0.526808	-1.57083	0.517218	0.320785	1
Basic	DBP raw	PC 18:3_20:3	195	-0.523085	-1.56004	0.513874	0.32093	1
Basic	DBP raw	TG 62:9_20:4	195	-0.501561	-1.49603	0.492902	0.321014	1
Basic	DBP raw	TG 58:7_18:1	195	0.475455	-0.468396	1.41931	0.321602	1
Basic	DBP raw	PI 16:1_20:4	195	0.487686	-0.487767	1.46314	0.325238	1
Basic	DBP raw	PI 18:2_20:5	195	0.480096	-0.481274	1.44147	0.32579	1
Basic	DBP raw	PE 18:1_22:0	195	-0.512936	-1.54252	0.516645	0.326939	1
Basic	DBP raw	PI 14:1_20:4	195	0.507393	-0.511423	1.52621	0.32711	1
Basic	DBP raw	PE 16:0_18:3	195	-0.498898	-1.50083	0.503035	0.327194	1
Basic	DBP raw	TG 56:7_20:4	195	0.489065	-0.493305	1.47143	0.327285	1
Basic	DBP raw	TG 56:4_20:3	195	0.470758	-0.477143	1.41866	0.328459	1
Basic	DBP raw	PE 20:4_22:0	195	-0.556142	-1.67714	0.56486	0.328965	1
Basic	DBP raw	TG 58:7_18:0	195	0.471385	-0.479282	1.42205	0.329222	1
Basic	DBP raw	TG 62:6_22:4	195	0.488428	-0.498144	1.475	0.329973	1
Basic	DBP raw	PC 18:2_20:1	195	-0.49821	-1.50586	0.509439	0.330604	1
Basic	DBP raw	PE P-18:0_20:4	195	-0.511029	-1.5462	0.524138	0.331347	1
Basic	DBP raw	LPE 22:5	195	-0.513499	-1.5539	0.526906	0.331455	1
Basic	DBP raw	TG 50:4_18:2	195	0.467763	-0.480124	1.41565	0.33153	1
Basic	DBP raw	TG 56:3_22:2	195	0.471209	-0.484118	1.42654	0.331761	1
Basic	DBP raw	TG 62:8_18:1	195	0.500834	-0.51574	1.51741	0.332324	1
Basic	DBP raw	PE 18:0_20:3	195	0.486927	-0.503308	1.47716	0.333244	1
Basic	DBP raw	PI 18:2_22:1	195	0.469512	-0.486485	1.42551	0.333839	1
Basic	DBP raw	TG 54:1_18:1	195	0.470056	-0.488298	1.42841	0.334468	1
Basic	DBP raw	PI 18:3_22:1	195	0.485349	-0.505244	1.47594	0.334984	1
Basic	DBP raw	Cer 18:1;O2/26:0	195	-0.477786	-1.45369	0.498119	0.335354	1
Basic	DBP raw	TG 58:8_20:2	195	0.459168	-0.479576	1.39791	0.335799	1
Basic	DBP raw	TG 56:4_20:2	195	0.460161	-0.483417	1.40374	0.337234	1
Basic	DBP raw	TG 58:10_20:4	195	0.499154	-0.535272	1.53358	0.342333	1
Basic	DBP raw	TG 58:7_18:2	195	0.455063	-0.492582	1.40271	0.34467	1
Basic	DBP raw	PI 20:5_22:2	195	0.45193	-0.491183	1.39504	0.345688	1
Basic	DBP raw	PG 20:4_22:2	195	-0.51018	-1.57855	0.55819	0.347356	1
Basic	DBP raw	TG 54:6_22:4	195	0.459797	-0.504208	1.4238	0.347926	1
Basic	DBP raw	TG 58:6_20:4	195	0.4598	-0.504754	1.42435	0.348197	1
Basic	DBP raw	TG 54:3_18:0	195	0.465455	-0.511436	1.44235	0.34843	1
Basic	DBP raw	DG 18:3_20:0	195	0.496853	-0.546606	1.54031	0.348739	1
Basic	DBP raw	PG 18:2_22:4	195	-0.457338	-1.41836	0.503688	0.349017	1
Basic	DBP raw	PE 20:0_20:5	195	0.460874	-0.508361	1.43011	0.349403	1
Basic	DBP raw	TG 56:8_16:0	195	0.459335	-0.508601	1.42727	0.350366	1
Basic	DBP raw	CE 18:3	195	-0.457726	-1.42746	0.512011	0.352945	1
Basic	DBP raw	TG 56:5_18:2	195	0.448242	-0.502695	1.39918	0.353598	1
Basic	DBP raw	PI 20:2_20:2	195	0.445473	-0.502361	1.39331	0.355004	1
Basic	DBP raw	PE 20:1_20:5	195	0.463675	-0.526721	1.45407	0.356865	1
Basic	DBP raw	PE 20:1_20:1	195	-0.480828	-1.50836	0.546707	0.357099	1
Basic	DBP raw	PE 18:2_22:1	195	-0.458204	-1.43839	0.521984	0.35759	1
Basic	DBP raw	PC 14:1_20:1	195	0.46522	-0.530572	1.46101	0.357876	1
Basic	DBP raw	PE 18:0_20:0	195	-0.463045	-1.4545	0.528409	0.35803	1
Basic	DBP raw	LPC 20:5	195	0.465855	-0.53163	1.46334	0.358037	1
Basic	DBP raw	DG 14:1_16:1	195	-0.593163	-1.86559	0.67926	0.358922	1
Basic	DBP raw	TG 58:4_18:2	195	-0.466788	-1.4703	0.536722	0.359965	1
Basic	DBP raw	PE 16:0_22:2	195	-0.561918	-1.77249	0.64865	0.360974	1
Basic	DBP raw	TG 56:8_18:0	195	0.448935	-0.518599	1.41647	0.361157	1
Basic	DBP raw	TG 54:7_20:3	195	0.4373	-0.506377	1.38098	0.361777	1
Basic	DBP raw	TG 62:10_18:1	195	0.465816	-0.539581	1.47121	0.361864	1
Basic	DBP raw	PC 16:1_18:0	195	-0.448286	-1.42001	0.523438	0.36392	1
Basic	DBP raw	PI 14:1_22:0	195	-0.471057	-1.49381	0.5517	0.364703	1
Basic	DBP raw	PE O-20:0_22:4	195	-0.4677	-1.484	0.548602	0.365096	1
Basic	DBP raw	PE P-16:0_16:0	195	-0.499977	-1.58832	0.588366	0.365934	1
Basic	DBP raw	TG 56:7_16:0	195	0.43664	-0.517181	1.39046	0.367615	1
Basic	DBP raw	PC 22:1_22:6	195	-0.441855	-1.40727	0.52356	0.367715	1
Basic	DBP raw	PC 20:4_22:2	195	-0.476911	-1.51959	0.565767	0.368022	1
Basic	DBP raw	PE 16:0_20:0	195	-0.441296	-1.40956	0.526971	0.36973	1
Basic	DBP raw	TG 58:8_22:4	195	0.439477	-0.525101	1.40406	0.369879	1
Basic	DBP raw	LPE 16:1	195	0.435766	-0.524089	1.39562	0.371584	1
Basic	DBP raw	TG 60:10_20:2	195	0.433358	-0.521722	1.38844	0.371849	1
Basic	DBP raw	PE O-16:0_18:1	195	-0.484433	-1.55481	0.585942	0.373067	1
Basic	DBP raw	PG 18:1_22:2	195	-0.450658	-1.44873	0.547419	0.374182	1
Basic	DBP raw	PG 16:1_20:2	195	0.445657	-0.545134	1.43645	0.376008	1
Basic	DBP raw	PC 16:0_20:5	195	0.438698	-0.538225	1.41562	0.37679	1
Basic	DBP raw	PE O-20:0_20:5	195	0.438268	-0.540468	1.417	0.378139	1
Basic	DBP raw	PE 18:0_22:0	195	-0.433067	-1.40222	0.536082	0.379136	1
Basic	DBP raw	PC 20:2_20:4	195	-0.458898	-1.48589	0.568092	0.379152	1
Basic	DBP raw	LPC 18:3	195	-0.454364	-1.47157	0.562839	0.37932	1
Basic	DBP raw	PE 14:0_18:2	195	-0.437407	-1.4185	0.543682	0.380216	1
Basic	DBP raw	TG 54:4_20:3	195	0.422507	-0.525301	1.37032	0.380286	1
Basic	DBP raw	PI 20:1_22:1	195	-0.456675	-1.4857	0.572349	0.3824	1
Basic	DBP raw	PI 14:0_18:0	195	-0.424306	-1.38099	0.532378	0.382697	1
Basic	DBP raw	PC 18:0_22:6	195	-0.439474	-1.43187	0.552921	0.38342	1
Basic	DBP raw	PE 20:5_22:0	195	0.44745	-0.563366	1.45827	0.383613	1
Basic	DBP raw	PE P-16:0_22:2	195	-0.435621	-1.42342	0.552181	0.385397	1
Basic	DBP raw	TG 52:4_18:3	195	0.424421	-0.541489	1.39033	0.38712	1
Basic	DBP raw	SM 18:1;O2/22:6	195	-0.416222	-1.36486	0.532416	0.387813	1
Basic	DBP raw	PC 14:1_16:1	195	-0.566829	-1.85974	0.726077	0.388184	1
Basic	DBP raw	PG 16:1_18:2	195	-0.442423	-1.45201	0.567164	0.388392	1
Basic	DBP raw	PE 20:2_20:3	195	-0.441871	-1.45171	0.567969	0.389101	1
Basic	DBP raw	PE 20:4_20:4	195	0.424477	-0.546271	1.39523	0.389423	1
Basic	DBP raw	CE 16:0	195	-0.416649	-1.37432	0.541024	0.391813	1
Basic	DBP raw	PG 16:1_20:3	195	-0.416942	-1.37559	0.541704	0.391961	1
Basic	DBP raw	SM 18:1;O2/18:1	195	-0.440238	-1.45254	0.572065	0.392004	1
Basic	DBP raw	PG 20:3_22:6	195	-0.410419	-1.35426	0.533424	0.392058	1
Basic	DBP raw	Cer 18:0;O2/22:5	195	-0.41572	-1.37196	0.540525	0.392163	1
Basic	DBP raw	PE P-16:0_20:5	195	0.420764	-0.548585	1.39011	0.392895	1
Basic	DBP raw	PE 14:0_22:0	195	-0.426066	-1.4091	0.556972	0.393604	1
Basic	DBP raw	PE P-18:0_22:1	195	-0.465708	-1.54278	0.611362	0.394731	1
Basic	DBP raw	PE O-18:0_18:3	195	-0.441565	-1.46306	0.579931	0.394852	1
Basic	DBP raw	TG 54:8_16:0	195	0.420493	-0.552338	1.39332	0.394892	1
Basic	DBP raw	PE 14:1_16:1	195	0.40801	-0.53763	1.35365	0.395735	1
Basic	DBP raw	PI 20:2_22:4	195	0.406133	-0.535976	1.34824	0.396145	1
Basic	DBP raw	PG 18:0_18:1	195	0.417264	-0.552945	1.38747	0.397253	1
Basic	DBP raw	DG 16:0_20:2	195	0.427862	-0.567573	1.4233	0.39753	1
Basic	DBP raw	LPC 22:4	195	-0.453059	-1.51181	0.605693	0.399622	1
Basic	DBP raw	PC 14:0_22:5	195	-0.434001	-1.44951	0.581513	0.400224	1
Basic	DBP raw	PI 18:1_18:1	195	-0.420971	-1.4082	0.566254	0.401273	1
Basic	DBP raw	TG 52:4_20:3	195	0.404098	-0.544852	1.35305	0.401914	1
Basic	DBP raw	PG 18:0_20:3	195	-0.403659	-1.35184	0.544521	0.402044	1
Basic	DBP raw	PE 16:1_18:3	195	-0.398484	-1.33657	0.539601	0.403076	1
Basic	DBP raw	TG 58:9_20:4	195	0.423708	-0.575288	1.4227	0.403796	1
Basic	DBP raw	TG 56:6_18:2	195	0.399687	-0.545396	1.34477	0.405149	1
Basic	DBP raw	PG 16:1_22:2	195	-0.412156	-1.39153	0.567214	0.407452	1
Basic	DBP raw	PC O-16:0_22:6	195	-0.436661	-1.47478	0.601461	0.407688	1
Basic	DBP raw	PC 16:0_18:3	195	-0.427655	-1.4453	0.589986	0.408116	1
Basic	DBP raw	TG 54:6_16:1	195	0.402773	-0.557415	1.36296	0.408972	1
Basic	DBP raw	PI 18:0_20:0	195	0.402163	-0.559251	1.36358	0.410277	1
Basic	DBP raw	PC 20:3_20:3	195	-0.397135	-1.34911	0.554843	0.411546	1
Basic	DBP raw	PC 16:1_22:5	195	-0.415329	-1.41405	0.583388	0.413009	1
Basic	DBP raw	TG 54:4_18:2	195	0.404117	-0.569279	1.37751	0.413795	1
Basic	DBP raw	PC 20:5_22:0	195	0.404557	-0.571946	1.38106	0.414773	1
Basic	DBP raw	PC 18:3_22:6	195	-0.409213	-1.39734	0.578918	0.414956	1
Basic	DBP raw	PE O-16:0_20:5	195	0.406343	-0.575585	1.38827	0.415302	1
Basic	DBP raw	SM 18:1;O2/24:1	195	-0.409495	-1.39934	0.580349	0.415442	1
Basic	DBP raw	PC 18:0_22:2	195	-0.39354	-1.34519	0.558107	0.415623	1
Basic	DBP raw	PG 14:1_18:3	195	-0.398893	-1.36435	0.566564	0.416041	1
Basic	DBP raw	TG 58:8_20:3	195	0.400788	-0.573577	1.37515	0.418107	1
Basic	DBP raw	PC O-16:0_18:3	195	-0.427154	-1.46744	0.613131	0.418921	1
Basic	DBP raw	PC 18:3_22:4	195	-0.396215	-1.36209	0.569663	0.419374	1
Basic	DBP raw	PG 14:0_22:2	195	-0.413447	-1.42279	0.595893	0.420043	1
Basic	DBP raw	PC O-18:0_18:3	195	-0.405548	-1.39604	0.584947	0.420249	1
Basic	DBP raw	PE 14:0_22:4	195	0.414769	-0.60072	1.43026	0.421379	1
Basic	DBP raw	TG 64:6_20:2	195	0.405903	-0.592358	1.40416	0.423462	1
Basic	DBP raw	Hex2Cer 18:1;O2/16:1	195	-0.391171	-1.35422	0.571876	0.423951	1
Basic	DBP raw	PC O-16:0_20:3	195	-0.428111	-1.48219	0.625966	0.423989	1
Basic	DBP raw	TG 58:6_20:3	195	0.38285	-0.565313	1.33101	0.426689	1
Basic	DBP raw	PI 16:0_20:5	195	0.389738	-0.576499	1.35597	0.427175	1
Basic	DBP raw	PC 20:5_20:5	195	0.404466	-0.598635	1.40757	0.427336	1
Basic	DBP raw	TG 56:9_22:6	195	0.388774	-0.575802	1.35335	0.427523	1
Basic	DBP raw	PE 18:1_18:2	195	-0.421734	-1.46827	0.624804	0.427605	1
Basic	DBP raw	PE 16:1_22:2	195	0.41276	-0.611827	1.43735	0.427749	1
Basic	DBP raw	PE 16:0_20:5	195	0.390262	-0.578872	1.3594	0.427936	1
Basic	DBP raw	PC 16:0_22:6	195	-0.40278	-1.40345	0.597886	0.428141	1
Basic	DBP raw	Hex2Cer 18:1;O2/18:1	195	0.439713	-0.652965	1.53239	0.428249	1
Basic	DBP raw	TG 52:2_18:2	195	0.399609	-0.593764	1.39298	0.428413	1
Basic	DBP raw	PG 14:1_18:2	195	-0.424851	-1.48442	0.634716	0.429914	1
Basic	DBP raw	TG 60:12_22:6	195	0.381163	-0.571987	1.33431	0.431141	1
Basic	DBP raw	TG 56:8_18:2	195	0.390199	-0.587383	1.36778	0.432006	1
Basic	DBP raw	PI 14:1_20:5	195	0.381987	-0.580869	1.34484	0.434803	1
Basic	DBP raw	PG 18:0_20:4	195	0.38617	-0.587535	1.35988	0.434947	1
Basic	DBP raw	PG 18:1_20:3	195	-0.387473	-1.36455	0.589607	0.434989	1
Basic	DBP raw	PC 18:0_20:3	195	-0.385325	-1.3581	0.587449	0.435513	1
Basic	DBP raw	PG 20:1_20:1	195	0.37854	-0.584687	1.34177	0.439129	1
Basic	DBP raw	TG 56:4_18:1	195	0.376523	-0.582954	1.336	0.439788	1
Basic	DBP raw	PI 18:0_18:2	195	-0.416637	-1.48274	0.649465	0.441676	1
Basic	DBP raw	PC P-18:0_20:0	195	-0.373492	-1.32971	0.58273	0.441924	1
Basic	DBP raw	TG 52:5_18:2	195	0.374642	-0.584578	1.33386	0.44195	1
Basic	DBP raw	LPC 16:1	195	0.392036	-0.612916	1.39699	0.442493	1
Basic	DBP raw	PE O-16:0_22:5	195	-0.405831	-1.4463	0.634643	0.442563	1
Basic	DBP raw	PE 18:3_22:2	195	-0.417019	-1.48989	0.655853	0.444142	1
Basic	DBP raw	TG 52:5_18:1	195	0.373361	-0.591052	1.33777	0.445964	1
Basic	DBP raw	PE 22:1_22:1	195	0.392161	-0.620912	1.40523	0.446009	1
Basic	DBP raw	TG 54:4_18:1	195	0.376596	-0.596978	1.35017	0.44634	1
Basic	DBP raw	PC 20:2_20:3	195	-0.444692	-1.59902	0.70964	0.448197	1
Basic	DBP raw	PE P-20:0_20:1	195	-0.404025	-1.45894	0.650894	0.450844	1
Basic	DBP raw	DG 18:1_18:2	195	0.374398	-0.604693	1.35349	0.45155	1
Basic	DBP raw	PI 20:0_20:4	195	-0.391424	-1.41677	0.633924	0.452313	1
Basic	DBP raw	PG 20:2_20:4	195	-0.373474	-1.35332	0.606376	0.453015	1
Basic	DBP raw	TG 58:7_20:2	195	0.373008	-0.606408	1.35242	0.453378	1
Basic	DBP raw	DG 18:1_20:0	195	-0.388978	-1.41211	0.634158	0.454166	1
Basic	DBP raw	PC O-16:0_22:2	195	-0.377688	-1.37115	0.615778	0.454178	1
Basic	DBP raw	TG 64:12_22:5	195	0.393451	-0.643822	1.43072	0.455198	1
Basic	DBP raw	TG 62:9_20:2	195	0.374436	-0.615155	1.36403	0.456312	1
Basic	DBP raw	TG 60:11_20:3	195	0.365265	-0.603652	1.33418	0.457968	1
Basic	DBP raw	PI 18:0_20:3	195	-0.377132	-1.37771	0.623447	0.45805	1
Basic	DBP raw	PC 16:1_22:6	195	-0.376594	-1.37588	0.622693	0.45811	1
Basic	DBP raw	PI 18:1_22:6	195	-0.362393	-1.32773	0.602939	0.459846	1
Basic	DBP raw	TG 58:10_20:5	195	0.386103	-0.642992	1.4152	0.460109	1
Basic	DBP raw	TG 58:10_18:3	195	0.356503	-0.595941	1.30895	0.461165	1
Basic	DBP raw	TG 54:8_20:5	195	0.353823	-0.594036	1.30168	0.462382	1
Basic	DBP raw	PE P-20:0_20:3	195	-0.397968	-1.47242	0.676481	0.465854	1
Basic	DBP raw	LPE 22:2	195	0.357416	-0.613107	1.32794	0.468408	1
Basic	DBP raw	PG 16:0_20:0	195	-0.372042	-1.3824	0.638317	0.468461	1
Basic	DBP raw	PG 16:1_22:0	195	0.347666	-0.596912	1.29225	0.468657	1
Basic	DBP raw	TG 52:5_18:3	195	0.351738	-0.604423	1.3079	0.468898	1
Basic	DBP raw	TG 56:7_20:2	195	-0.342403	-1.28309	0.598284	0.473585	1
Basic	DBP raw	PE 18:0_22:2	195	0.372703	-0.652105	1.39751	0.473963	1
Basic	DBP raw	TG 54:4_22:2	195	0.350413	-0.616248	1.31707	0.4754	1
Basic	DBP raw	PE 20:4_22:1	195	-0.362552	-1.36339	0.63829	0.475706	1
Basic	DBP raw	PC P-20:0_22:4	195	-0.374023	-1.40674	0.658699	0.475796	1
Basic	DBP raw	LPE 20:5	195	0.357991	-0.630554	1.34654	0.475836	1
Basic	DBP raw	PE 22:0_22:6	195	-0.39069	-1.47117	0.689792	0.476507	1
Basic	DBP raw	PI 18:1_18:3	195	-0.357195	-1.35003	0.635636	0.478718	1
Basic	DBP raw	PE 18:0_20:1	195	-0.364923	-1.38011	0.650267	0.479099	1
Basic	DBP raw	TG 54:4_16:1	195	0.343743	-0.613287	1.30077	0.479448	1
Basic	DBP raw	PI 18:0_22:4	195	-0.358533	-1.35973	0.642661	0.480758	1
Basic	DBP raw	PC 16:1_18:2	195	-0.36348	-1.38031	0.653347	0.481542	1
Basic	DBP raw	SM 18:1;O2/18:2	195	-0.373799	-1.42706	0.679464	0.484693	1
Basic	DBP raw	TG 60:7_22:2	195	0.3562	-0.653093	1.36549	0.487125	1
Basic	DBP raw	PG 20:2_20:3	195	0.334571	-0.614733	1.28388	0.48772	1
Basic	DBP raw	TG 56:8_18:1	195	0.343796	-0.632408	1.32	0.488043	1
Basic	DBP raw	TG 62:9_18:1	195	0.344535	-0.635333	1.3244	0.488737	1
Basic	DBP raw	TG 62:10_22:6	195	0.351224	-0.649563	1.35201	0.48956	1
Basic	DBP raw	PI 20:4_20:4	195	0.338659	-0.628721	1.30604	0.490635	1
Basic	DBP raw	PG 14:0_22:1	195	0.342904	-0.637166	1.32297	0.490884	1
Basic	DBP raw	PG 16:0_16:1	195	0.339755	-0.633913	1.31342	0.49204	1
Basic	DBP raw	PI 20:5_22:1	195	-0.332412	-1.28629	0.621466	0.492608	1
Basic	DBP raw	TG 56:5_20:2	195	0.328182	-0.61537	1.27173	0.493439	1
Basic	DBP raw	HexCer 18:1;O2/24:0	195	-0.35874	-1.39049	0.673011	0.493582	1
Basic	DBP raw	TG 62:14_18:3	195	0.329156	-0.61767	1.27598	0.493655	1
Basic	DBP raw	PE 20:3_22:2	195	0.399393	-0.749799	1.54859	0.493778	1
Basic	DBP raw	HexCer 18:1;O2/20:1	195	-0.337545	-1.30982	0.634733	0.494241	1
Basic	DBP raw	PI 16:0_20:4	195	0.347764	-0.655543	1.35107	0.494926	1
Basic	DBP raw	TG 58:2_18:0	195	0.341705	-0.644449	1.32786	0.495069	1
Basic	DBP raw	PE 16:0_16:1	195	0.331325	-0.626528	1.28918	0.495814	1
Basic	DBP raw	PE 20:3_22:0	195	0.329828	-0.62909	1.28875	0.498238	1
Basic	DBP raw	PE 16:1_20:4	195	0.325572	-0.623414	1.27456	0.499343	1
Basic	DBP raw	TG 58:12_20:4	195	0.340692	-0.654312	1.3357	0.500181	1
Basic	DBP raw	HexCer 18:1;O2/22:3	195	-0.329435	-1.29206	0.633192	0.500403	1
Basic	DBP raw	PE 22:2_22:4	195	-0.387777	-1.52332	0.747767	0.501322	1
Basic	DBP raw	LPE 16:0	195	-0.352623	-1.38932	0.684072	0.503012	1
Basic	DBP raw	PC 18:1_20:5	195	0.330378	-0.644199	1.30495	0.504449	1
Basic	DBP raw	TG 58:8_20:5	195	0.317798	-0.621592	1.25719	0.50532	1
Basic	DBP raw	PC O-20:0_22:4	195	-0.345879	-1.36876	0.677004	0.505523	1
Basic	DBP raw	TG 58:6_22:2	195	0.328603	-0.643935	1.30114	0.505849	1
Basic	DBP raw	HexCer 18:1;O2/16:1	195	-0.327376	-1.29835	0.643602	0.506757	1
Basic	DBP raw	TG 66:13_22:2	195	-0.33887	-1.34483	0.66709	0.507133	1
Basic	DBP raw	TG 60:13_22:6	195	0.328719	-0.64949	1.30693	0.508166	1
Basic	DBP raw	PI 20:0_20:3	195	0.319701	-0.633111	1.27251	0.508807	1
Basic	DBP raw	PC O-16:0_16:1	195	-0.357129	-1.42461	0.71035	0.510045	1
Basic	DBP raw	PE O-18:0_22:6	195	-0.332939	-1.33164	0.665767	0.51154	1
Basic	DBP raw	PE O-18:0_20:2	195	-0.31572	-1.26511	0.633672	0.512579	1
Basic	DBP raw	LPE 18:0	195	-0.343656	-1.37728	0.689972	0.512673	1
Basic	DBP raw	Cer 18:0;O2/24:1	195	-0.337366	-1.35246	0.677728	0.512832	1
Basic	DBP raw	TG 56:9_18:3	195	0.322024	-0.649282	1.29333	0.513862	1
Basic	DBP raw	PC 14:0_18:2	195	-0.346694	-1.39256	0.699173	0.513923	1
Basic	DBP raw	PC 14:1_18:3	195	-0.422159	-1.70084	0.856519	0.515619	1
Basic	DBP raw	PE 20:4_22:6	195	-0.35695	-1.44066	0.726761	0.516605	1
Basic	DBP raw	PC P-20:0_22:6	195	-0.340165	-1.37432	0.693992	0.517174	1
Basic	DBP raw	PE 16:1_22:0	195	0.315787	-0.647393	1.27897	0.518538	1
Basic	DBP raw	PG 16:0_16:0	195	0.329713	-0.677003	1.33643	0.518978	1
Basic	DBP raw	PE P-16:0_20:4	195	-0.333463	-1.35209	0.685163	0.519167	1
Basic	DBP raw	PG 18:0_20:2	195	0.317419	-0.653274	1.28811	0.519629	1
Basic	DBP raw	TG 60:7_18:0	195	-0.310042	-1.26441	0.644328	0.522359	1
Basic	DBP raw	PC 20:1_22:6	195	-0.330713	-1.34891	0.687484	0.522439	1
Basic	DBP raw	PG 20:3_20:4	195	-0.316167	-1.29458	0.662246	0.524565	1
Basic	DBP raw	TG 62:7_22:4	195	0.302931	-0.63758	1.24344	0.525913	1
Basic	DBP raw	PE 18:2_20:3	195	-0.338702	-1.39351	0.716103	0.527181	1
Basic	DBP raw	TG 62:11_18:1	195	0.320616	-0.680872	1.3221	0.528421	1
Basic	DBP raw	PE 20:2_20:2	195	-0.320221	-1.32298	0.682537	0.52945	1
Basic	DBP raw	PC O-16:0_20:1	195	-0.32625	-1.34885	0.696347	0.529837	1
Basic	DBP raw	TG 56:2_18:0	195	0.308285	-0.658463	1.27503	0.530032	1
Basic	DBP raw	PC 18:1_22:6	195	-0.317567	-1.31415	0.679015	0.530332	1
Basic	DBP raw	LPC 22:2	195	0.321489	-0.687557	1.33053	0.530395	1
Basic	DBP raw	PE 18:1_22:2	195	-0.403964	-1.67435	0.866423	0.531198	1
Basic	DBP raw	TG 60:9_22:6	195	0.299869	-0.643795	1.24353	0.531473	1
Basic	DBP raw	TG 66:14_22:2	195	0.338161	-0.727667	1.40399	0.532114	1
Basic	DBP raw	PE 14:1_18:1	195	-0.304496	-1.26606	0.657072	0.5329	1
Basic	DBP raw	LPE 18:1	195	-0.33443	-1.39467	0.725809	0.5345	1
Basic	DBP raw	TG 56:3_20:2	195	0.295584	-0.646142	1.23731	0.536514	1
Basic	DBP raw	TG 50:2_18:0	195	0.297655	-0.651268	1.24658	0.53677	1
Basic	DBP raw	PC 20:1_20:4	195	-0.320283	-1.34147	0.700904	0.53682	1
Basic	DBP raw	PG 16:1_20:1	195	0.293267	-0.642849	1.22938	0.537285	1
Basic	DBP raw	PG 20:1_22:6	195	0.303469	-0.668427	1.27537	0.53863	1
Basic	DBP raw	PE 20:1_20:3	195	0.310706	-0.684703	1.30612	0.538766	1
Basic	DBP raw	SM 18:1;O2/20:3	195	0.307764	-0.679444	1.29497	0.53927	1
Basic	DBP raw	TG 60:9_20:4	195	0.29557	-0.653558	1.2447	0.539712	1
Basic	DBP raw	TG 58:5_22:2	195	0.297896	-0.663497	1.25929	0.541734	1
Basic	DBP raw	PI 16:0_20:1	195	-0.301186	-1.27855	0.676178	0.543947	1
Basic	DBP raw	TG 50:4_18:3	195	0.291184	-0.654905	1.23727	0.544451	1
Basic	DBP raw	TG 56:2_16:0	195	0.303983	-0.685606	1.29357	0.545228	1
Basic	DBP raw	PE 14:1_20:3	195	-0.310672	-1.32386	0.702516	0.545952	1
Basic	DBP raw	PE P-18:0_20:3	195	-0.31921	-1.36335	0.724927	0.547144	1
Basic	DBP raw	PI 18:2_20:0	195	-0.297353	-1.27196	0.677257	0.547953	1
Basic	DBP raw	PC O-18:0_20:3	195	-0.298184	-1.27793	0.681562	0.548938	1
Basic	DBP raw	TG 54:3_16:0	195	0.288513	-0.664115	1.24114	0.550891	1
Basic	DBP raw	TG 58:3_18:0	195	0.295117	-0.681213	1.27145	0.551665	1
Basic	DBP raw	PE 14:0_16:1	195	-0.296807	-1.28171	0.688093	0.552868	1
Basic	DBP raw	TG 54:6_20:3	195	0.287868	-0.668011	1.24375	0.553134	1
Basic	DBP raw	TG 58:10_18:1	195	0.29228	-0.679888	1.26445	0.553802	1
Basic	DBP raw	TG 56:9_20:3	195	0.293725	-0.684227	1.27168	0.554198	1
Basic	DBP raw	PC P-20:0_20:4	195	-0.323124	-1.40205	0.755799	0.555331	1
Basic	DBP raw	PE 20:3_22:4	195	-0.290104	-1.26173	0.681527	0.556537	1
Basic	DBP raw	PC 14:0_16:0	195	-0.301336	-1.31395	0.711279	0.557848	1
Basic	DBP raw	PG 14:1_20:5	195	-0.299269	-1.31322	0.714678	0.561065	1
Basic	DBP raw	Cer 18:1;O2/22:0	195	0.295094	-0.706219	1.29641	0.561656	1
Basic	DBP raw	PE O-20:0_20:4	195	-0.310094	-1.3641	0.743916	0.562323	1
Basic	DBP raw	PC 22:1_22:2	195	-0.274884	-1.20969	0.659922	0.562522	1
Basic	DBP raw	TG 56:9_20:5	195	0.286244	-0.687521	1.26001	0.562653	1
Basic	DBP raw	TG 56:7_20:3	195	0.279573	-0.673532	1.23268	0.563486	1
Basic	DBP raw	PC 14:1_22:1	195	0.291383	-0.70324	1.28601	0.563978	1
Basic	DBP raw	PC 18:3_20:5	195	0.297078	-0.718301	1.31246	0.564483	1
Basic	DBP raw	TG 54:7_18:2	195	-0.281955	-1.2464	0.682493	0.564789	1
Basic	DBP raw	PG 20:2_22:2	195	0.293116	-0.716442	1.30267	0.567463	1
Basic	DBP raw	TG 58:9_20:5	195	0.281551	-0.688314	1.25142	0.567518	1
Basic	DBP raw	TG 54:8_20:4	195	0.286565	-0.702507	1.27564	0.568275	1
Basic	DBP raw	PG 20:3_22:2	195	0.289117	-0.710634	1.28887	0.568999	1
Basic	DBP raw	TG 62:8_20:3	195	0.28228	-0.694967	1.25953	0.569448	1
Basic	DBP raw	PE 20:0_22:4	195	-0.291131	-1.30026	0.718001	0.569924	1
Basic	DBP raw	PC 14:0_20:1	195	-0.286798	-1.2811	0.707503	0.569997	1
Basic	DBP raw	TG 64:15_22:5	195	0.286126	-0.705989	1.27824	0.570052	1
Basic	DBP raw	PE 18:0_18:0	195	-0.292939	-1.31336	0.727479	0.571821	1
Basic	DBP raw	PC O-18:0_20:2	195	-0.285869	-1.28229	0.71055	0.572063	1
Basic	DBP raw	PG 14:0_22:4	195	-0.277772	-1.25074	0.695192	0.573946	1
Basic	DBP raw	TG 54:4_18:0	195	0.280398	-0.701866	1.26266	0.573986	1
Basic	DBP raw	TG 52:6_20:4	195	0.278665	-0.697593	1.25492	0.574011	1
Basic	DBP raw	PE 22:2_22:2	195	-0.276572	-1.24696	0.693818	0.57459	1
Basic	DBP raw	PE O-18:0_20:5	195	0.280982	-0.705398	1.26736	0.574789	1
Basic	DBP raw	PC 20:3_20:4	195	-0.291653	-1.31697	0.733664	0.57534	1
Basic	DBP raw	TG 58:8_20:4	195	0.277856	-0.703133	1.25884	0.576966	1
Basic	DBP raw	TG 52:5_16:0	195	0.269537	-0.687355	1.22643	0.579065	1
Basic	DBP raw	PC 18:2_22:2	195	-0.283299	-1.28974	0.723147	0.579328	1
Basic	DBP raw	PE O-20:0_22:6	195	-0.284018	-1.29369	0.725656	0.579582	1
Basic	DBP raw	PC 20:3_22:6	195	-0.280984	-1.28058	0.718617	0.579851	1
Basic	DBP raw	TG 56:3_18:1	195	0.272428	-0.701956	1.24681	0.581882	1
Basic	DBP raw	PG 20:2_20:5	195	0.268439	-0.692935	1.22981	0.582375	1
Basic	DBP raw	PC O-20:0_20:3	195	-0.278012	-1.27419	0.718162	0.58257	1
Basic	DBP raw	PE 14:0_14:0	195	-0.269796	-1.23678	0.697185	0.582666	1
Basic	DBP raw	TG 56:9_18:1	195	0.268693	-0.694628	1.23201	0.582781	1
Basic	DBP raw	PE 16:1_16:1	195	0.276001	-0.72088	1.27288	0.585564	1
Basic	DBP raw	HexCer 18:1;O2/18:3	195	-0.279381	-1.29775	0.738984	0.588982	1
Basic	DBP raw	PE 14:1_18:2	195	-0.262424	-1.22005	0.695199	0.589397	1
Basic	DBP raw	PC 16:0_20:4	195	-0.287906	-1.34015	0.764335	0.589973	1
Basic	DBP raw	PE 14:0_22:2	195	-0.271857	-1.2698	0.726083	0.591596	1
Basic	DBP raw	PC 22:1_22:4	195	0.265979	-0.713584	1.24554	0.592807	1
Basic	DBP raw	PE O-18:0_20:4	195	-0.279127	-1.31077	0.752518	0.594118	1
Basic	DBP raw	TG 62:12_20:5	195	0.273431	-0.737945	1.28481	0.594403	1
Basic	DBP raw	PE P-20:0_20:5	195	0.271211	-0.732019	1.27444	0.594428	1
Basic	DBP raw	PC O-16:0_20:5	195	0.270668	-0.733628	1.27496	0.595556	1
Basic	DBP raw	TG 64:12_20:3	195	0.269662	-0.731209	1.27053	0.595669	1
Basic	DBP raw	PE 18:1_22:1	195	-0.262993	-1.24152	0.715531	0.596572	1
Basic	DBP raw	SM 18:1;O2/20:2	195	-0.270599	-1.27774	0.73654	0.596687	1
Basic	DBP raw	TG 56:6_20:2	195	0.253353	-0.690568	1.19727	0.597064	1
Basic	DBP raw	TG 62:12_20:3	195	-0.261695	-1.23952	0.716126	0.598122	1
Basic	DBP raw	TG 64:11_20:3	195	0.28357	-0.776029	1.34317	0.598137	1
Basic	DBP raw	PE 20:2_22:1	195	0.258403	-0.708688	1.22549	0.598716	1
Basic	DBP raw	TG 54:7_18:3	195	-0.255321	-1.21341	0.70277	0.599683	1
Basic	DBP raw	SM 18:1;O2/22:3	195	-0.258336	-1.22904	0.71237	0.600172	1
Basic	DBP raw	PE 14:0_20:1	195	-0.268224	-1.27687	0.740425	0.600456	1
Basic	DBP raw	PI 16:1_18:1	195	0.262891	-0.727073	1.25285	0.600961	1
Basic	DBP raw	TG 64:11_20:4	195	-0.258881	-1.23497	0.717212	0.601418	1
Basic	DBP raw	PC 18:0_22:0	195	-0.25683	-1.22712	0.713455	0.602139	1
Basic	DBP raw	PE P-16:0_22:6	195	-0.269014	-1.28873	0.750701	0.60335	1
Basic	DBP raw	PE 20:5_20:5	195	0.261378	-0.730292	1.25305	0.603678	1
Basic	DBP raw	PE 18:0_18:2	195	-0.291408	-1.39729	0.814478	0.603771	1
Basic	DBP raw	TG 58:11_18:1	195	0.25163	-0.70437	1.20763	0.604175	1
Basic	DBP raw	PE 14:1_22:6	195	-0.252221	-1.2109	0.706455	0.604338	1
Basic	DBP raw	LPC 18:0	195	-0.278698	-1.34639	0.788999	0.607177	1
Basic	DBP raw	TG 54:5_18:2	195	0.255394	-0.724783	1.23557	0.607822	1
Basic	DBP raw	TG 56:3_18:0	195	0.24841	-0.705635	1.20245	0.608074	1
Basic	DBP raw	PC 18:1_22:4	195	-0.261612	-1.27424	0.75102	0.610868	1
Basic	DBP raw	PC O-16:0_22:1	195	0.248818	-0.714592	1.21223	0.610979	1
Basic	DBP raw	HexCer 18:1;O2/18:2	195	-0.264711	-1.2969	0.767477	0.613482	1
Basic	DBP raw	PG 16:0_22:0	195	0.254627	-0.738624	1.24788	0.613618	1
Basic	DBP raw	Cer 18:1;O2/22:1	195	0.260391	-0.757412	1.27819	0.614339	1
Basic	DBP raw	PG 16:0_18:1	195	0.254751	-0.741457	1.25096	0.614499	1
Basic	DBP raw	TG 54:7_18:1	195	-0.245329	-1.20595	0.71529	0.614961	1
Basic	DBP raw	PE 14:0_22:6	195	0.253508	-0.745099	1.25212	0.617072	1
Basic	DBP raw	PE O-18:0_22:4	195	-0.248243	-1.22736	0.730879	0.617524	1
Basic	DBP raw	TG 56:6_20:3	195	0.23694	-0.707042	1.18092	0.621043	1
Basic	DBP raw	PE 20:0_22:6	195	-0.256315	-1.27765	0.765018	0.621098	1
Basic	DBP raw	PI 16:0_18:1	195	-0.249337	-1.24414	0.745463	0.621544	1
Basic	DBP raw	PI 16:1_18:2	195	0.23899	-0.72094	1.19892	0.623873	1
Basic	DBP raw	LPE 20:4	195	-0.260823	-1.3176	0.795949	0.626878	1
Basic	DBP raw	TG 60:8_22:4	195	0.235858	-0.720581	1.1923	0.627172	1
Basic	DBP raw	Cer 18:1;O2/20:1	195	-0.238173	-1.2043	0.727953	0.627279	1
Basic	DBP raw	PC 16:1_18:1	195	-0.252674	-1.28288	0.77753	0.629036	1
Basic	DBP raw	TG 66:11_22:4	195	-0.243707	-1.23745	0.750032	0.629069	1
Basic	DBP raw	PG 18:1_20:4	195	-0.28108	-1.431	0.868837	0.630197	1
Basic	DBP raw	PI 18:0_20:4	195	-0.251056	-1.27839	0.776277	0.63028	1
Basic	DBP raw	PE O-18:0_18:0	195	0.230528	-0.714448	1.1755	0.630874	1
Basic	DBP raw	PI 18:2_20:4	195	-0.234832	-1.20163	0.731971	0.632353	1
Basic	DBP raw	PC 14:0_22:6	195	0.24343	-0.763724	1.25058	0.634027	1
Basic	DBP raw	PE 14:1_22:0	195	0.23039	-0.723492	1.18427	0.634268	1
Basic	DBP raw	PG 16:0_20:4	195	-0.268865	-1.3824	0.844675	0.634378	1
Basic	DBP raw	TG 62:12_22:5	195	0.237539	-0.74738	1.22246	0.634763	1
Basic	DBP raw	PE O-18:0_22:2	195	-0.233746	-1.20359	0.736098	0.63499	1
Basic	DBP raw	PG 16:1_22:4	195	-0.231164	-1.19071	0.728386	0.635137	1
Basic	DBP raw	PC 20:3_22:1	195	0.231478	-0.730797	1.19375	0.635638	1
Basic	DBP raw	TG 60:10_18:2	195	-0.233919	-1.21059	0.742752	0.637107	1
Basic	DBP raw	PE O-20:0_20:2	195	0.237873	-0.755986	1.23173	0.637337	1
Basic	DBP raw	PE 20:5_22:4	195	0.231792	-0.741114	1.2047	0.638878	1
Basic	DBP raw	TG 62:11_18:2	195	0.237305	-0.761656	1.23626	0.639857	1
Basic	DBP raw	TG 52:3_20:2	195	0.224949	-0.726623	1.17652	0.641483	1
Basic	DBP raw	TG 62:13_20:4	195	0.238408	-0.770571	1.24739	0.641638	1
Basic	DBP raw	CE 20:1	195	0.235643	-0.767816	1.2391	0.643692	1
Basic	DBP raw	TG 60:6_22:4	195	-0.236061	-1.2429	0.770783	0.64422	1
Basic	DBP raw	PC 18:1_20:3	195	-0.227856	-1.20214	0.746429	0.645048	1
Basic	DBP raw	PC 14:0_14:0	195	-0.230731	-1.21891	0.757446	0.645583	1
Basic	DBP raw	PE 18:0_18:3	195	-0.232727	-1.22947	0.764013	0.645588	1
Basic	DBP raw	PI 14:1_22:1	195	0.22276	-0.73747	1.18299	0.647712	1
Basic	DBP raw	TG 56:6_16:1	195	-0.222955	-1.18702	0.741114	0.648733	1
Basic	DBP raw	TG 54:9_20:5	195	-0.221613	-1.18237	0.739143	0.649582	1
Basic	DBP raw	PE 18:0_22:4	195	-0.255913	-1.366	0.85417	0.649766	1
Basic	DBP raw	PG 18:1_18:2	195	-0.243528	-1.3001	0.813047	0.649833	1
Basic	DBP raw	PC O-18:0_20:1	195	-0.225843	-1.20631	0.754623	0.650039	1
Basic	DBP raw	SM 18:1;O2/22:2	195	-0.220177	-1.17635	0.735993	0.650142	1
Basic	DBP raw	PE 14:0_20:0	195	-0.225391	-1.20775	0.756967	0.65132	1
Basic	DBP raw	PC 20:2_20:2	195	0.22796	-0.765614	1.22153	0.651327	1
Basic	DBP raw	PI 16:1_20:5	195	0.216842	-0.728839	1.16252	0.651521	1
Basic	DBP raw	PE P-16:0_20:2	195	-0.233724	-1.25665	0.789205	0.652673	1
Basic	DBP raw	PE O-16:0_20:2	195	-0.234551	-1.26265	0.793551	0.653163	1
Basic	DBP raw	HexCer 18:1;O2/26:1	195	-0.270047	-1.45493	0.914832	0.653488	1
Basic	DBP raw	PC 18:3_20:1	195	-0.23555	-1.27104	0.799944	0.654106	1
Basic	DBP raw	PG 18:3_22:4	195	-0.243385	-1.31635	0.829583	0.655019	1
Basic	DBP raw	TG 64:9_22:2	195	0.21756	-0.745019	1.18014	0.656179	1
Basic	DBP raw	PC 18:0_18:3	195	-0.225899	-1.23058	0.778785	0.657848	1
Basic	DBP raw	PE 16:0_16:0	195	-0.215608	-1.18082	0.749608	0.659939	1
Basic	DBP raw	PG 16:1_16:1	195	0.214604	-0.750307	1.17952	0.661322	1
Basic	DBP raw	PE 16:0_22:4	195	0.246539	-0.862067	1.35515	0.661354	1
Basic	DBP raw	TG 58:7_16:0	195	-0.210156	-1.15594	0.735625	0.661614	1
Basic	DBP raw	PE 16:1_20:3	195	-0.23496	-1.29279	0.822865	0.66174	1
Basic	DBP raw	PE O-18:0_20:1	195	-0.224702	-1.23787	0.788463	0.662216	1
Basic	DBP raw	PC 20:0_20:5	195	-0.215804	-1.19058	0.758968	0.662777	1
Basic	DBP raw	PG 18:2_18:2	195	-0.215677	-1.19137	0.760017	0.663262	1
Basic	DBP raw	PE 20:0_20:4	195	-0.229011	-1.26511	0.80709	0.663288	1
Basic	DBP raw	HexCer 18:1;O2/22:1	195	-0.217262	-1.20187	0.767347	0.663822	1
Basic	DBP raw	PC 14:0_18:1	195	-0.221914	-1.23717	0.793341	0.666796	1
Basic	DBP raw	PE 20:1_22:2	195	-0.267457	-1.49796	0.963048	0.668549	1
Basic	DBP raw	PE 22:2_22:6	195	-0.252137	-1.42135	0.917076	0.671	1
Basic	DBP raw	PC 14:0_18:3	195	-0.217911	-1.235	0.799179	0.673007	1
Basic	DBP raw	TG 56:8_22:5	195	0.204442	-0.751195	1.16008	0.673462	1
Basic	DBP raw	TG 54:7_16:0	195	0.208146	-0.772325	1.18862	0.675823	1
Basic	DBP raw	TG 58:7_20:3	195	0.205615	-0.764317	1.17555	0.676258	1
Basic	DBP raw	PI 18:0_18:3	195	0.209381	-0.783548	1.20231	0.677867	1
Basic	DBP raw	PE 14:0_18:0	195	-0.205459	-1.18086	0.769942	0.678201	1
Basic	DBP raw	TG 60:10_20:4	195	0.20612	-0.774623	1.18686	0.678883	1
Basic	DBP raw	PE P-20:0_22:2	195	0.203559	-0.765346	1.17246	0.678991	1
Basic	DBP raw	PC 20:3_20:5	195	0.207652	-0.782157	1.19746	0.679427	1
Basic	DBP raw	TG 58:7_20:5	195	0.201405	-0.759123	1.16193	0.679583	1
Basic	DBP raw	PI 20:3_22:2	195	-0.197261	-1.14083	0.746309	0.680483	1
Basic	DBP raw	PG 18:0_18:2	195	0.20566	-0.779682	1.191	0.680972	1
Basic	DBP raw	TG 58:9_18:2	195	0.198889	-0.754055	1.15183	0.680985	1
Basic	DBP raw	PE 16:1_20:2	195	0.215202	-0.818189	1.24859	0.681652	1
Basic	DBP raw	PI 18:0_22:0	195	0.202329	-0.773017	1.17767	0.682815	1
Basic	DBP raw	TG 62:8_22:6	195	0.204301	-0.783724	1.19233	0.683778	1
Basic	DBP raw	PE 18:3_20:0	195	-0.201192	-1.17932	0.776933	0.685348	1
Basic	DBP raw	PC 16:0_22:1	195	-0.204869	-1.20876	0.799022	0.68769	1
Basic	DBP raw	TG 60:5_18:1	195	0.199514	-0.782266	1.18129	0.688934	1
Basic	DBP raw	PI 16:1_18:3	195	0.208212	-0.818965	1.23539	0.689678	1
Basic	DBP raw	LPC 22:1	195	0.204267	-0.803596	1.21213	0.689722	1
Basic	DBP raw	PI 16:0_22:6	195	0.20211	-0.796377	1.2006	0.690094	1
Basic	DBP raw	PE 20:5_22:6	195	0.204252	-0.811969	1.22047	0.692163	1
Basic	DBP raw	TG 60:7_18:1	195	-0.191835	-1.15001	0.766341	0.693301	1
Basic	DBP raw	TG 58:11_18:3	195	0.191157	-0.765428	1.14774	0.693847	1
Basic	DBP raw	PC 18:0_18:0	195	-0.197253	-1.18744	0.792934	0.694756	1
Basic	DBP raw	TG 58:9_20:3	195	0.19568	-0.788314	1.17967	0.695257	1
Basic	DBP raw	PE P-16:0_22:1	195	-0.198712	-1.19878	0.801359	0.695498	1
Basic	DBP raw	LPC 22:5	195	-0.214392	-1.29496	0.866171	0.69592	1
Basic	DBP raw	PC 20:3_22:0	195	-0.191508	-1.15937	0.776354	0.696707	1
Basic	DBP raw	PI 18:1_20:4	195	-0.191835	-1.16829	0.784622	0.698757	1
Basic	DBP raw	PC 18:0_20:5	195	0.190067	-0.781047	1.16118	0.699835	1
Basic	DBP raw	TG 56:5_20:3	195	0.185792	-0.7636	1.13518	0.699872	1
Basic	DBP raw	PC 16:0_22:0	195	-0.203546	-1.24564	0.83855	0.700414	1
Basic	DBP raw	PI 18:3_20:3	195	0.188219	-0.780321	1.15676	0.701861	1
Basic	DBP raw	DG 16:1_20:1	195	-0.242066	-1.48982	1.00569	0.702346	1
Basic	DBP raw	Cer 18:1;O2/20:2	195	-0.183046	-1.12908	0.762986	0.703094	1
Basic	DBP raw	PG 18:2_20:4	195	0.191757	-0.802391	1.18591	0.703974	1
Basic	DBP raw	TG 54:6_18:0	195	-0.182529	-1.13	0.764947	0.704323	1
Basic	DBP raw	Cer 18:0;O2/22:4	195	0.189335	-0.794499	1.17317	0.704617	1
Basic	DBP raw	TG 60:9_20:3	195	-0.185155	-1.15289	0.782583	0.706254	1
Basic	DBP raw	PE 22:1_22:2	195	0.183526	-0.778507	1.14556	0.707071	1
Basic	DBP raw	PE 14:1_18:0	195	0.181431	-0.776375	1.13924	0.709042	1
Basic	DBP raw	TG 58:6_16:0	195	-0.175834	-1.12398	0.772315	0.714874	1
Basic	DBP raw	TG 58:11_20:5	195	-0.18243	-1.16939	0.804529	0.71577	1
Basic	DBP raw	PG 14:1_18:0	195	-0.1786	-1.1494	0.792201	0.717047	1
Basic	DBP raw	PE 16:0_18:1	195	0.181912	-0.810994	1.17482	0.718166	1
Basic	DBP raw	TG 56:9_20:4	195	0.179907	-0.802907	1.16272	0.7184	1
Basic	DBP raw	PE 14:0_20:3	195	-0.185291	-1.20019	0.82961	0.71911	1
Basic	DBP raw	TG 52:7_18:3	195	0.173628	-0.778559	1.12582	0.71944	1
Basic	DBP raw	TG 58:8_18:0	195	0.174051	-0.783771	1.13187	0.720369	1
Basic	DBP raw	PE P-16:0_20:3	195	-0.185536	-1.20739	0.836324	0.720589	1
Basic	DBP raw	PC 22:0_22:4	195	0.173831	-0.794926	1.14259	0.72373	1
Basic	DBP raw	PE 20:0_20:2	195	0.188365	-0.862884	1.23961	0.724107	1
Basic	DBP raw	PE O-18:0_18:1	195	-0.173898	-1.14736	0.799568	0.72491	1
Basic	DBP raw	PE 18:3_20:4	195	0.179808	-0.829153	1.18877	0.72554	1
Basic	DBP raw	PI 20:4_22:1	195	0.170369	-0.794985	1.13572	0.728095	1
Basic	DBP raw	PC O-18:0_20:5	195	0.170869	-0.801342	1.14308	0.729175	1
Basic	DBP raw	PE 20:1_20:2	195	-0.187928	-1.26091	0.885051	0.730074	1
Basic	DBP raw	PI 18:2_20:1	195	-0.172551	-1.16285	0.817748	0.731413	1
Basic	DBP raw	PE 16:1_22:4	195	-0.178736	-1.20656	0.849087	0.731922	1
Basic	DBP raw	TG 58:10_22:5	195	-0.166384	-1.12376	0.790989	0.732079	1
Basic	DBP raw	PE 18:1_20:4	195	0.168077	-0.804169	1.14032	0.733439	1
Basic	DBP raw	PE 16:1_20:1	195	0.177841	-0.853042	1.20872	0.733975	1
Basic	DBP raw	PC P-16:0_20:5	195	0.17183	-0.826174	1.16983	0.734479	1
Basic	DBP raw	PE 16:0_22:6	195	0.170992	-0.826028	1.16801	0.735474	1
Basic	DBP raw	PI 18:1_20:1	195	0.162138	-0.783726	1.108	0.7356	1
Basic	DBP raw	PC 16:1_20:3	195	0.185665	-0.901962	1.27329	0.736656	1
Basic	DBP raw	PC 18:2_20:5	195	0.169857	-0.831113	1.17083	0.738162	1
Basic	DBP raw	PE 18:3_22:4	195	0.163812	-0.804512	1.13214	0.738938	1
Basic	DBP raw	TG 54:2_18:2	195	0.162095	-0.802535	1.12673	0.740621	1
Basic	DBP raw	PI 18:1_20:2	195	-0.16566	-1.15267	0.821353	0.740918	1
Basic	DBP raw	TG 50:5_18:3	195	0.158728	-0.790498	1.10795	0.741842	1
Basic	DBP raw	TG 60:9_18:3	195	-0.167377	-1.17743	0.842672	0.744085	1
Basic	DBP raw	HexCer 18:1;O2/20:3	195	0.161698	-0.816251	1.13965	0.744633	1
Basic	DBP raw	PG 16:1_22:6	195	0.158605	-0.802719	1.11993	0.745167	1
Basic	DBP raw	TG 60:8_16:0	195	0.162036	-0.82685	1.15092	0.74685	1
Basic	DBP raw	PI 20:1_20:5	195	0.159497	-0.818336	1.13733	0.747961	1
Basic	DBP raw	PE 20:1_20:4	195	-0.17512	-1.25042	0.90018	0.748342	1
Basic	DBP raw	TG 58:6_18:2	195	-0.15297	-1.09413	0.788192	0.748826	1
Basic	DBP raw	Hex2Cer 18:1;O2/16:2	195	0.154645	-0.797779	1.10707	0.74907	1
Basic	DBP raw	PE P-18:0_20:5	195	0.159389	-0.828274	1.14705	0.750548	1
Basic	DBP raw	PI 18:3_20:4	195	0.154699	-0.804052	1.11345	0.750585	1
Basic	DBP raw	PE 18:1_20:0	195	-0.162741	-1.1772	0.851713	0.751979	1
Basic	DBP raw	PI 22:4_22:4	195	0.157684	-0.835691	1.15106	0.754502	1
Basic	DBP raw	TG 56:7_18:3	195	0.151843	-0.806051	1.10974	0.754828	1
Basic	DBP raw	PE 20:3_22:1	195	0.153246	-0.83364	1.14013	0.759675	1
Basic	DBP raw	HexCer 18:1;O2/20:4	195	-0.154002	-1.1465	0.8385	0.75985	1
Basic	DBP raw	PE 14:1_20:5	195	0.157784	-0.86573	1.1813	0.76136	1
Basic	DBP raw	TG 54:6_18:2	195	-0.148405	-1.12292	0.82611	0.764172	1
Basic	DBP raw	TG 60:8_22:2	195	-0.163401	-1.23693	0.910123	0.764286	1
Basic	DBP raw	TG 60:9_18:2	195	-0.146944	-1.11302	0.819131	0.764445	1
Basic	DBP raw	DG 16:1_16:1	195	-0.174533	-1.32207	0.973008	0.764462	1
Basic	DBP raw	PG 16:1_18:1	195	0.148265	-0.826928	1.12346	0.764547	1
Basic	DBP raw	PI 18:2_22:6	195	0.148787	-0.832082	1.12966	0.765069	1
Basic	DBP raw	PC 14:0_20:2	195	0.152243	-0.855945	1.16043	0.766095	1
Basic	DBP raw	PG 16:0_22:6	195	0.15027	-0.845391	1.14593	0.766218	1
Basic	DBP raw	PG 18:3_20:0	195	0.150134	-0.844854	1.14512	0.76627	1
Basic	DBP raw	TG 58:10_22:6	195	0.144723	-0.816778	1.10622	0.76683	1
Basic	DBP raw	PG 16:0_18:0	195	0.161419	-0.911154	1.23399	0.766861	1
Basic	DBP raw	HexCer 18:1;O2/18:1	195	-0.147679	-1.13027	0.83491	0.767163	1
Basic	DBP raw	PG 18:1_20:5	195	-0.146017	-1.11955	0.82751	0.767627	1
Basic	DBP raw	HexCer 18:1;O2/24:1	195	-0.149694	-1.14978	0.850393	0.768088	1
Basic	DBP raw	PE 16:0_18:2	195	-0.154367	-1.18578	0.877045	0.768112	1
Basic	DBP raw	PE 18:1_20:3	195	-0.151848	-1.17142	0.867719	0.769213	1
Basic	DBP raw	TG 56:10_18:3	195	0.140739	-0.806442	1.08792	0.769734	1
Basic	DBP raw	PG 16:0_22:4	195	-0.142513	-1.10979	0.824763	0.771622	1
Basic	DBP raw	PE 18:1_22:6	195	0.14441	-0.83728	1.1261	0.77197	1
Basic	DBP raw	PI 18:3_22:4	195	0.143333	-0.835587	1.12225	0.773001	1
Basic	DBP raw	PE 18:0_22:6	195	0.150352	-0.876643	1.17735	0.77303	1
Basic	DBP raw	Hex2Cer 18:1;O2/24:0	195	-0.144005	-1.12913	0.841124	0.773364	1
Basic	DBP raw	PE O-16:0_22:6	195	-0.149032	-1.16924	0.871173	0.773512	1
Basic	DBP raw	PE 18:0_22:1	195	0.145097	-0.848602	1.13879	0.773608	1
Basic	DBP raw	PE 20:4_22:2	195	0.180767	-1.05815	1.41969	0.773773	1
Basic	DBP raw	TG 56:4_16:0	195	-0.137602	-1.0864	0.811197	0.7751	1
Basic	DBP raw	LPE 20:3	195	-0.146026	-1.15593	0.863876	0.775754	1
Basic	DBP raw	PC 14:0_20:3	195	0.142359	-0.844544	1.12926	0.776276	1
Basic	DBP raw	PG 16:0_20:1	195	0.139439	-0.827969	1.10685	0.776444	1
Basic	DBP raw	PI 16:0_18:3	195	0.139547	-0.82878	1.10787	0.776482	1
Basic	DBP raw	TG 62:14_22:6	195	0.140486	-0.843339	1.12431	0.778468	1
Basic	DBP raw	TG 56:7_18:0	195	0.137518	-0.825731	1.10077	0.778515	1
Basic	DBP raw	PG 18:1_22:4	195	-0.143305	-1.14963	0.86302	0.779061	1
Basic	DBP raw	TG 60:11_20:4	195	0.140162	-0.84522	1.12554	0.779306	1
Basic	DBP raw	PE 16:0_20:4	195	0.143127	-0.86317	1.14942	0.779322	1
Basic	DBP raw	PI 18:1_20:3	195	-0.13636	-1.09764	0.824916	0.779894	1
Basic	DBP raw	PE 14:1_16:0	195	-0.135711	-1.09293	0.821507	0.780009	1
Basic	DBP raw	PI 14:0_18:1	195	-0.136309	-1.10295	0.83033	0.781163	1
Basic	DBP raw	PI 20:3_22:1	195	0.132235	-0.816986	1.08146	0.783741	1
Basic	DBP raw	TG 56:8_18:3	195	0.135888	-0.842307	1.11408	0.784335	1
Basic	DBP raw	PE P-16:0_16:1	195	-0.1445	-1.18713	0.898126	0.784826	1
Basic	DBP raw	PE 14:0_20:5	195	0.135175	-0.84176	1.11211	0.785169	1
Basic	DBP raw	PE 14:0_16:0	195	-0.134168	-1.10497	0.836633	0.785415	1
Basic	DBP raw	PG 14:0_18:0	195	0.129907	-0.813023	1.07284	0.786072	1
Basic	DBP raw	PC 16:1_22:1	195	-0.130482	-1.08579	0.82483	0.787865	1
Basic	DBP raw	PI 14:1_20:3	195	-0.129138	-1.07881	0.820531	0.788781	1
Basic	DBP raw	PE 20:1_22:4	195	-0.139219	-1.16996	0.891521	0.790169	1
Basic	DBP raw	LPE 22:6	195	0.143114	-0.917165	1.20339	0.790304	1
Basic	DBP raw	Hex2Cer 18:1;O2/14:1	195	-0.13617	-1.15387	0.88153	0.792089	1
Basic	DBP raw	PG 16:1_18:3	195	-0.159844	-1.36289	1.04321	0.79351	1
Basic	DBP raw	HexCer 18:1;O2/14:0	195	-0.133646	-1.14268	0.875388	0.794143	1
Basic	DBP raw	PI 14:0_20:5	195	-0.130414	-1.1191	0.85827	0.794966	1
Basic	DBP raw	PC 16:0_20:2	195	-0.138934	-1.19425	0.916381	0.795355	1
Basic	DBP raw	PI 18:1_20:0	195	0.128282	-0.847371	1.10393	0.79561	1
Basic	DBP raw	TG 60:7_16:0	195	-0.123921	-1.07985	0.832008	0.798421	1
Basic	DBP raw	TG 58:9_18:3	195	-0.124709	-1.08989	0.840473	0.79907	1
Basic	DBP raw	TG 58:6_22:6	195	-0.127178	-1.11153	0.857174	0.799083	1
Basic	DBP raw	PC O-16:0_18:0	195	-0.1334	-1.17587	0.909072	0.800962	1
Basic	DBP raw	PG 18:0_20:1	195	0.123378	-0.84088	1.08764	0.800983	1
Basic	DBP raw	PG 14:0_18:3	195	0.121366	-0.834972	1.0777	0.802572	1
Basic	DBP raw	PE 18:3_20:5	195	-0.12918	-1.15221	0.893853	0.803541	1
Basic	DBP raw	TG 52:5_20:3	195	0.121532	-0.846107	1.08917	0.80457	1
Basic	DBP raw	PE 22:6_22:6	195	-0.131929	-1.19688	0.933025	0.807184	1
Basic	DBP raw	PI 16:0_18:2	195	-0.127976	-1.16318	0.907231	0.807579	1
Basic	DBP raw	LPC 20:4	195	-0.130661	-1.20398	0.942654	0.81046	1
Basic	DBP raw	PG 16:1_20:4	195	-0.125666	-1.15855	0.907217	0.810568	1
Basic	DBP raw	PC 16:1_22:0	195	-0.11523	-1.06604	0.835582	0.811292	1
Basic	DBP raw	LPE 16:2	195	0.115889	-0.849474	1.08125	0.81304	1
Basic	DBP raw	PC 20:5_22:6	195	-0.121594	-1.13893	0.895741	0.813843	1
Basic	DBP raw	PG 20:1_20:3	195	-0.114028	-1.07525	0.847196	0.815209	1
Basic	DBP raw	CE 16:1	195	-0.113491	-1.07049	0.843507	0.815267	1
Basic	DBP raw	PE 18:0_20:4	195	0.120579	-0.898623	1.13978	0.8157	1
Basic	DBP raw	PI 14:0_20:3	195	-0.113954	-1.08623	0.858325	0.817389	1
Basic	DBP raw	PC 18:1_22:1	195	-0.115209	-1.10241	0.871993	0.818156	1
Basic	DBP raw	PE O-16:0_20:3	195	0.118969	-0.905001	1.14294	0.818949	1
Basic	DBP raw	PC 20:5_22:4	195	-0.116913	-1.13072	0.896891	0.820271	1
Basic	DBP raw	PE O-20:0_20:1	195	-0.113836	-1.10158	0.873905	0.820381	1
Basic	DBP raw	LPC 22:3	195	0.115167	-0.886949	1.11728	0.820879	1
Basic	DBP raw	TG 60:7_20:4	195	-0.106492	-1.04328	0.830297	0.822789	1
Basic	DBP raw	PG 14:1_22:2	195	-0.117266	-1.1582	0.923669	0.824358	1
Basic	DBP raw	CE 20:3	195	0.10692	-0.846773	1.06061	0.825191	1
Basic	DBP raw	PE 20:4_20:5	195	0.110273	-0.87466	1.0952	0.825423	1
Basic	DBP raw	PC 14:0_18:0	195	0.110073	-0.882767	1.10291	0.8271	1
Basic	DBP raw	PE 16:1_22:6	195	-0.108044	-1.08346	0.867371	0.827253	1
Basic	DBP raw	TG 58:9_22:5	195	0.106238	-0.860521	1.073	0.828599	1
Basic	DBP raw	PE 20:0_22:2	195	0.112993	-0.91953	1.14552	0.8293	1
Basic	DBP raw	TG 56:8_20:4	195	0.110382	-0.90428	1.12504	0.830293	1
Basic	DBP raw	PI 18:3_18:3	195	-0.106595	-1.0911	0.877905	0.831082	1
Basic	DBP raw	TG 60:6_18:1	195	-0.104418	-1.06919	0.860354	0.831148	1
Basic	DBP raw	TG 54:5_18:3	195	0.103222	-0.859698	1.06614	0.832737	1
Basic	DBP raw	PC 14:1_14:1	195	-0.108125	-1.12268	0.906433	0.833694	1
Basic	DBP raw	PC O-20:0_20:5	195	0.105859	-0.888783	1.1005	0.833917	1
Basic	DBP raw	Cer 18:1;O2/22:2	195	-0.101398	-1.05759	0.854799	0.83451	1
Basic	DBP raw	PI 16:0_22:4	195	0.103537	-0.87553	1.0826	0.834961	1
Basic	DBP raw	PG 18:2_20:1	195	-0.10623	-1.12897	0.916513	0.837858	1
Basic	DBP raw	LPE 20:1	195	-0.109082	-1.16594	0.947776	0.838865	1
Basic	DBP raw	PE 14:0_20:2	195	-0.103692	-1.11098	0.9036	0.839283	1
Basic	DBP raw	PE 14:0_18:1	195	-0.0997211	-1.07025	0.87081	0.83958	1
Basic	DBP raw	TG 60:8_18:2	195	0.0997514	-0.872112	1.07161	0.839748	1
Basic	DBP raw	PI 18:1_22:4	195	-0.098014	-1.06197	0.865946	0.841229	1
Basic	DBP raw	TG 64:14_22:6	195	0.101858	-0.915234	1.11895	0.84359	1
Basic	DBP raw	PE 18:3_20:3	195	0.106648	-0.958962	1.17226	0.843689	1
Basic	DBP raw	PI 18:2_20:3	195	0.0958083	-0.863315	1.05493	0.843982	1
Basic	DBP raw	PI 16:0_20:2	195	0.0980165	-0.896224	1.09226	0.845998	1
Basic	DBP raw	PC 16:2_18:0	195	-0.0997271	-1.11574	0.916282	0.846659	1
Basic	DBP raw	HexCer 18:1;O2/22:4	195	0.0939893	-0.870156	1.05813	0.847695	1
Basic	DBP raw	TG 62:10_18:3	195	0.093642	-0.87203	1.05931	0.848488	1
Basic	DBP raw	TG 60:9_18:1	195	0.0943987	-0.885411	1.07421	0.849455	1
Basic	DBP raw	TG 56:4_20:4	195	0.0924782	-0.870159	1.05512	0.849882	1
Basic	DBP raw	PE 22:4_22:4	195	0.0933963	-0.882621	1.06941	0.850463	1
Basic	DBP raw	TG 58:6_20:2	195	0.091552	-0.876317	1.05942	0.852162	1
Basic	DBP raw	TG 62:12_22:6	195	0.0932897	-0.901988	1.08857	0.853489	1
Basic	DBP raw	TG 52:6_18:3	195	-0.0889701	-1.04253	0.864591	0.854153	1
Basic	DBP raw	PI 20:5_22:0	195	0.0886812	-0.869727	1.04709	0.855348	1
Basic	DBP raw	PE 14:0_14:1	195	-0.0903708	-1.0708	0.890058	0.855896	1
Basic	DBP raw	PE 20:2_22:4	195	0.0937717	-0.937174	1.12472	0.85778	1
Basic	DBP raw	LPE 20:2	195	0.093849	-0.946053	1.13375	0.858877	1
Basic	DBP raw	PI 18:2_20:2	195	-0.0881466	-1.07011	0.893812	0.859622	1
Basic	DBP raw	TG 54:5_18:1	195	0.0870122	-0.882627	1.05665	0.859668	1
Basic	DBP raw	PC 20:3_22:4	195	-0.0906802	-1.10207	0.920713	0.859788	1
Basic	DBP raw	PE 20:1_22:0	195	-0.0904278	-1.09984	0.918981	0.859903	1
Basic	DBP raw	PC O-20:0_20:2	195	0.0861003	-0.896066	1.06827	0.862877	1
Basic	DBP raw	CE 18:1	195	-0.0822906	-1.0387	0.874118	0.86539	1
Basic	DBP raw	PC 14:0_16:1	195	0.0861083	-0.915638	1.08785	0.865519	1
Basic	DBP raw	PC 16:1_18:3	195	0.0899729	-0.964648	1.14459	0.866518	1
Basic	DBP raw	PC 20:1_20:3	195	-0.0834084	-1.0626	0.895782	0.866723	1
Basic	DBP raw	PC 20:5_22:2	195	0.0812549	-0.876853	1.03936	0.867302	1
Basic	DBP raw	TG 56:10_18:2	195	0.0834448	-0.905572	1.07246	0.867978	1
Basic	DBP raw	PI 20:4_20:5	195	-0.0806727	-1.03793	0.876582	0.868127	1
Basic	DBP raw	PI 20:1_20:4	195	-0.0837125	-1.07895	0.911521	0.868378	1
Basic	DBP raw	TG 58:10_18:2	195	-0.0791712	-1.02918	0.87084	0.869582	1
Basic	DBP raw	LPC 20:3	195	-0.0850128	-1.11704	0.947013	0.871074	1
Basic	DBP raw	Cer 18:1;O2/16:0	195	-0.0803332	-1.08899	0.928322	0.875313	1
Basic	DBP raw	PE 14:1_20:4	195	0.0826326	-0.964411	1.12968	0.876437	1
Basic	DBP raw	PI 22:2_22:4	195	0.0757571	-0.884414	1.03593	0.876468	1
Basic	DBP raw	PC 16:1_20:2	195	0.079153	-0.933539	1.09184	0.877616	1
Basic	DBP raw	PG 18:1_18:1	195	0.0789817	-0.935379	1.09334	0.878078	1
Basic	DBP raw	PE P-18:0_18:0	195	-0.0761234	-1.05875	0.906502	0.87869	1
Basic	DBP raw	LPC 20:1	195	0.0804023	-0.96105	1.12185	0.879105	1
Basic	DBP raw	LPE 14:0	195	-0.0743459	-1.04742	0.898724	0.880346	1
Basic	DBP raw	PI 18:0_22:6	195	0.076319	-0.929785	1.08242	0.881197	1
Basic	DBP raw	TG 56:4_22:4	195	0.0702926	-0.870494	1.01108	0.882968	1
Basic	DBP raw	TG 62:10_20:4	195	0.0737671	-0.91374	1.06127	0.882994	1
Basic	DBP raw	TG 58:4_18:1	195	-0.0693081	-1.054	0.915379	0.889707	1
Basic	DBP raw	TG 54:5_18:0	195	-0.0682094	-1.0401	0.903685	0.890025	1
Basic	DBP raw	TG 58:8_16:0	195	-0.067195	-1.02518	0.890788	0.890086	1
Basic	DBP raw	CE 22:3	195	0.0669126	-0.909408	1.04323	0.892589	1
Basic	DBP raw	TG 58:11_22:6	195	-0.0631071	-1.00772	0.881511	0.895282	1
Basic	DBP raw	PI 14:0_16:0	195	-0.0631595	-1.04096	0.914643	0.898732	1
Basic	DBP raw	PC 14:1_20:5	195	-0.067338	-1.11827	0.983592	0.899541	1
Basic	DBP raw	PI 14:1_22:4	195	-0.0597729	-1.00297	0.883422	0.900636	1
Basic	DBP raw	TG 62:12_20:4	195	0.0635086	-0.943263	1.07028	0.90109	1
Basic	DBP raw	TG 60:8_18:0	195	-0.0614213	-1.03608	0.913235	0.901188	1
Basic	DBP raw	TG 54:8_18:2	195	-0.0584909	-1.02714	0.910163	0.9053	1
Basic	DBP raw	LPC 20:2	195	0.0628229	-0.979688	1.10533	0.905491	1
Basic	DBP raw	TG 54:6_18:1	195	-0.0574388	-1.01478	0.899903	0.905901	1
Basic	DBP raw	PE 18:0_18:1	195	0.0618743	-0.992404	1.11615	0.907946	1
Basic	DBP raw	PG 18:3_20:2	195	0.0557876	-0.902056	1.01363	0.908642	1
Basic	DBP raw	PI 18:3_20:1	195	0.0540081	-0.898539	1.00656	0.911054	1
Basic	DBP raw	LPC 16:2	195	-0.0556141	-1.04194	0.93071	0.911544	1
Basic	DBP raw	TG 56:6_18:3	195	0.0541643	-0.908365	1.01669	0.911719	1
Basic	DBP raw	TG 54:6_18:3	195	-0.0517892	-1.00924	0.905658	0.915129	1
Basic	DBP raw	LPC 14:1	195	-0.0518208	-1.01933	0.91569	0.915957	1
Basic	DBP raw	PI 14:1_20:0	195	0.0506646	-0.90266	1.00399	0.916607	1
Basic	DBP raw	PE 18:3_22:6	195	-0.0516907	-1.04593	0.942547	0.918413	1
Basic	DBP raw	TG 58:8_18:1	195	-0.0488954	-0.990387	0.892596	0.918501	1
Basic	DBP raw	TG 60:10_20:3	195	0.0499708	-0.912576	1.01252	0.91853	1
Basic	DBP raw	TG 52:6_16:1	195	-0.0489407	-0.997224	0.899343	0.919008	1
Basic	DBP raw	TG 56:2_22:2	195	0.0467899	-0.918793	1.01237	0.923939	1
Basic	DBP raw	PE 18:1_22:4	195	0.0534339	-1.06162	1.16849	0.92478	1
Basic	DBP raw	TG 60:7_22:5	195	0.04776	-0.951801	1.04732	0.924998	1
Basic	DBP raw	PC 18:1_20:2	195	0.0457571	-0.940746	1.03226	0.927186	1
Basic	DBP raw	TG 60:8_18:1	195	0.044526	-0.918739	1.00779	0.927435	1
Basic	DBP raw	TG 62:11_18:3	195	0.0461232	-0.974034	1.06628	0.92902	1
Basic	DBP raw	TG 60:10_18:1	195	0.0438104	-0.936695	1.02432	0.92985	1
Basic	DBP raw	PC 14:1_18:0	195	-0.0452998	-1.06003	0.969433	0.929912	1
Basic	DBP raw	TG 64:15_20:3	195	0.0463161	-0.998274	1.09091	0.930387	1
Basic	DBP raw	PG 22:2_22:6	195	0.0430225	-0.936025	1.02207	0.931006	1
Basic	DBP raw	TG 58:11_18:2	195	-0.0413673	-1.00341	0.920678	0.932485	1
Basic	DBP raw	PC 16:0_20:3	195	-0.0424016	-1.03002	0.945214	0.932588	1
Basic	DBP raw	PI 18:0_20:2	195	0.0427341	-0.963744	1.04921	0.933331	1
Basic	DBP raw	PG 14:1_22:0	195	-0.0432451	-1.06519	0.978696	0.933554	1
Basic	DBP raw	PC 14:1_16:0	195	-0.0429232	-1.06551	0.979661	0.934089	1
Basic	DBP raw	LPC 16:0	195	-0.044782	-1.13189	1.04232	0.935313	1
Basic	DBP raw	Cer 18:0;O2/20:4	195	0.0352937	-0.91619	0.986778	0.94174	1
Basic	DBP raw	PI 16:0_18:0	195	-0.035933	-1.00494	0.933075	0.941757	1
Basic	DBP raw	TG 58:9_18:1	195	0.0344224	-0.914098	0.982943	0.942999	1
Basic	DBP raw	PE 16:1_18:1	195	-0.0355559	-1.03305	0.961937	0.944011	1
Basic	DBP raw	PE 22:4_22:6	195	0.0376174	-1.06112	1.13635	0.946219	1
Basic	DBP raw	PI 18:0_22:1	195	0.0339481	-0.957927	1.02582	0.946236	1
Basic	DBP raw	TG 56:5_18:3	195	0.0326555	-0.924013	0.989324	0.94638	1
Basic	DBP raw	PG 16:0_20:3	195	-0.0336046	-1.02885	0.961644	0.946959	1
Basic	DBP raw	PC 14:0_22:1	195	0.034663	-0.994426	1.06375	0.947088	1
Basic	DBP raw	PE 18:1_18:1	195	-0.0344394	-1.06338	0.994502	0.947421	1
Basic	DBP raw	Cer 18:1;O2/22:3	195	-0.0309114	-0.965811	0.903988	0.948059	1
Basic	DBP raw	TG 52:6_16:0	195	0.0313791	-0.927642	0.990401	0.948599	1
Basic	DBP raw	TG 60:8_20:2	195	0.0305473	-0.919648	0.980742	0.949495	1
Basic	DBP raw	LPC 14:0	195	0.0306844	-0.951718	1.01309	0.95093	1
Basic	DBP raw	TG 62:11_20:4	195	0.0294621	-0.934046	0.99297	0.951959	1
Basic	DBP raw	PC P-18:0_20:5	195	0.0303336	-0.966018	1.02668	0.952169	1
Basic	DBP raw	PE O-16:0_20:4	195	-0.0310548	-1.05127	0.989156	0.952177	1
Basic	DBP raw	TG 66:10_22:2	195	-0.0328726	-1.11496	1.04922	0.952272	1
Basic	DBP raw	TG 54:8_22:6	195	0.0277209	-0.940366	0.995808	0.955009	1
Basic	DBP raw	TG 56:6_22:6	195	0.0272918	-0.932467	0.987051	0.955321	1
Basic	DBP raw	PE 20:0_20:3	195	-0.0277283	-1.00715	0.951694	0.955517	1
Basic	DBP raw	PC 20:1_20:2	195	-0.0272366	-1.00865	0.95418	0.956394	1
Basic	DBP raw	TG 60:10_22:4	195	0.0263686	-0.940418	0.993156	0.957144	1
Basic	DBP raw	PE 20:3_22:6	195	0.0269097	-0.959903	1.01372	0.957152	1
Basic	DBP raw	PC 18:0_20:2	195	-0.0262936	-1.03313	0.980542	0.958964	1
Basic	DBP raw	SM 18:1;O2/14:1	195	-0.0310613	-1.23261	1.17049	0.959379	1
Basic	DBP raw	Hex2Cer 18:1;O2/24:1	195	-0.0252336	-1.03259	0.982126	0.960638	1
Basic	DBP raw	PE O-20:0_20:3	195	0.0249519	-0.976692	1.0266	0.960855	1
Basic	DBP raw	PE 20:1_22:6	195	0.0251307	-0.986848	1.03711	0.960977	1
Basic	DBP raw	TG 54:4_18:3	195	0.0232108	-0.942926	0.989348	0.962247	1
Basic	DBP raw	PI 20:3_22:4	195	-0.023406	-1.0068	0.959988	0.962597	1
Basic	DBP raw	PE 16:0_22:1	195	-0.0249087	-1.07427	1.02445	0.962698	1
Basic	DBP raw	TG 58:3_18:1	195	0.0232477	-0.973184	1.01968	0.963336	1
Basic	DBP raw	Cer 18:0;O2/22:2	195	0.0201333	-0.92126	0.961527	0.966389	1
Basic	DBP raw	TG 56:10_20:4	195	0.0201078	-0.950225	0.990441	0.967432	1
Basic	DBP raw	PG 16:0_18:2	195	-0.0205979	-1.05243	1.01124	0.968626	1
Basic	DBP raw	PG 16:0_20:2	195	0.0193394	-0.996073	1.03475	0.970066	1
Basic	DBP raw	PC 14:1_22:2	195	-0.0196967	-1.1175	1.0781	0.9718	1
Basic	DBP raw	TG 56:8_20:3	195	-0.0171433	-0.973246	0.938959	0.971818	1
Basic	DBP raw	PE 18:2_20:4	195	-0.0176844	-1.01843	0.983056	0.972226	1
Basic	DBP raw	TG 56:4_18:2	195	0.0163365	-0.960279	0.992952	0.973708	1
Basic	DBP raw	PI 18:0_20:5	195	-0.0156083	-0.989316	0.958099	0.974805	1
Basic	DBP raw	PC 16:1_16:1	195	-0.0188136	-1.28677	1.24914	0.976678	1
Basic	DBP raw	LPC 22:6	195	-0.0151497	-1.07233	1.04203	0.977475	1
Basic	DBP raw	TG 64:15_20:5	195	0.0130785	-0.952626	0.978783	0.978712	1
Basic	DBP raw	PI 16:0_20:3	195	-0.0131644	-0.994774	0.968445	0.97892	1
Basic	DBP raw	PE 20:0_20:1	195	-0.0138721	-1.059	1.03125	0.979136	1
Basic	DBP raw	TG 52:6_18:2	195	-0.0109916	-0.976638	0.954655	0.982108	1
Basic	DBP raw	TG 58:8_18:2	195	-0.00992089	-0.968663	0.948821	0.983734	1
Basic	DBP raw	PE 20:2_20:5	195	-0.00939171	-1.00066	0.981874	0.985107	1
Basic	DBP raw	PC P-20:0_20:3	195	-0.00891277	-0.998238	0.980412	0.985838	1
Basic	DBP raw	PE 16:0_20:3	195	0.00884932	-0.985222	1.00292	0.986006	1
Basic	DBP raw	TG 62:9_20:3	195	-0.00797723	-0.979589	0.963635	0.987094	1
Basic	DBP raw	PE 22:1_22:6	195	-0.00806378	-0.995927	0.979799	0.987168	1
Basic	DBP raw	PC 14:1_20:3	195	0.00759026	-1.02086	1.03605	0.988398	1
Basic	DBP raw	PC 14:0_20:4	195	0.00626869	-1.01787	1.03041	0.990378	1
Basic	DBP raw	PI 16:0_16:0	195	-0.0059004	-0.998935	0.987134	0.990659	1
Basic	DBP raw	SM 18:1;O2/16:2	195	-0.00604403	-1.05321	1.04112	0.990927	1
Basic	DBP raw	PE 18:2_20:5	195	-0.00467227	-1.00045	0.991105	0.992624	1
Basic	DBP raw	PC 16:0_16:1	195	0.00396133	-1.01271	1.02064	0.993875	1
Basic	DBP raw	PG 18:0_22:0	195	-0.00364849	-0.970346	0.963049	0.994067	1
Basic	DBP raw	PE 14:1_22:4	195	0.00335627	-1.02484	1.03155	0.994869	1
Basic	DBP raw	PC 14:1_18:1	195	0.00193699	-1.03218	1.03605	0.997055	1
Basic	DBP raw	PI 18:1_22:0	195	0.00143505	-0.976129	0.978999	0.997692	1
Basic	DBP raw	TG 60:11_18:2	195	0.000338828	-0.992298	0.992976	0.999463	1
Basic	DBP raw	PE O-18:0_20:3	195	1.99404e-05	-0.99125	0.99129	0.999968	1
Basic	MAP raw	TG 58:9_22:4	195	1.98092	1.04752	2.91431	4.37536e-05	0.0309994
Basic	MAP raw	DG 14:1_18:1	195	-1.9001	-2.8555	-0.944698	0.000123013	0.0784384
Basic	MAP raw	Hex2Cer 18:1;O2/22:2	195	-1.58879	-2.57475	-0.602823	0.0017329	0.557849
Basic	MAP raw	PE 20:5_22:5	195	1.52771	0.507863	2.54756	0.00353105	0.776704
Basic	MAP raw	TG 50:2_16:1	195	1.4125	0.461577	2.36342	0.00381181	0.797644
Basic	MAP raw	TG 58:5_20:2	195	1.45452	0.472236	2.43681	0.00392064	0.805264
Basic	MAP raw	TG 56:6_20:5	195	1.40642	0.443439	2.36939	0.00442908	0.836863
Basic	MAP raw	TG 56:3_16:0	195	1.27239	0.318191	2.22658	0.00923926	0.967961
Basic	MAP raw	TG 56:7_22:4	195	1.2799	0.31783	2.24197	0.00940087	0.969821
Basic	MAP raw	PI 18:3_20:5	195	1.26239	0.303142	2.22164	0.0101808	0.97678
Basic	MAP raw	TG 64:10_22:5	195	1.27441	0.302836	2.24599	0.0104272	0.97824
Basic	MAP raw	PE 14:0_20:4	195	1.27545	0.298511	2.25239	0.0107861	0.98066
Basic	MAP raw	TG 54:6_20:5	195	1.25162	0.287163	2.21608	0.0112587	0.9828
Basic	MAP raw	TG 50:1_16:0	195	1.27002	0.290028	2.25	0.01137	0.98334
Basic	MAP raw	TG 50:2_16:0	195	1.25894	0.285095	2.23278	0.0115705	0.9845
Basic	MAP raw	TG 54:4_16:0	195	1.22904	0.278011	2.18006	0.0115974	0.98462
Basic	MAP raw	PC 14:0_20:5	195	1.26674	0.281653	2.25183	0.0120098	0.98646
Basic	MAP raw	TG 54:4_22:4	195	1.22568	0.252361	2.199	0.0138674	0.99192
Basic	MAP raw	TG 52:3_20:3	195	1.20483	0.243351	2.16631	0.0143332	0.99328
Basic	MAP raw	Hex2Cer 18:1;O2/18:0	195	-1.21447	-2.18458	-0.244359	0.0144262	0.99354
Basic	MAP raw	TG 54:7_20:5	195	1.20753	0.239847	2.17522	0.0147395	0.99414
Basic	MAP raw	TG 52:2_18:1	195	1.2119	0.234742	2.18907	0.0153486	0.99518
Basic	MAP raw	TG 50:3_16:0	195	1.19471	0.229764	2.15966	0.0155216	0.9955
Basic	MAP raw	PE P-18:0_22:4	195	-1.25097	-2.26718	-0.234772	0.0161128	0.99646
Basic	MAP raw	TG 50:3_16:1	195	1.17024	0.218999	2.12148	0.0161813	0.99654
Basic	MAP raw	TG 66:9_22:5	195	1.24948	0.233603	2.26536	0.0162045	0.99656
Basic	MAP raw	TG 54:7_16:1	195	1.17148	0.217546	2.12541	0.0163674	0.9967
Basic	MAP raw	TG 50:4_16:0	195	1.16533	0.212135	2.11852	0.0168467	0.9973
Basic	MAP raw	TG 54:5_20:4	195	1.17214	0.204486	2.1398	0.0178647	0.99826
Basic	MAP raw	TG 52:3_16:1	195	1.15952	0.199847	2.1192	0.0181527	0.99842
Basic	MAP raw	TG 50:4_16:1	195	1.14593	0.196127	2.09574	0.0183188	0.99848
Basic	MAP raw	TG 50:1_18:1	195	1.18599	0.202492	2.16949	0.0183761	0.99852
Basic	MAP raw	TG 54:4_20:2	195	1.15155	0.193864	2.10923	0.0187085	0.99868
Basic	MAP raw	TG 52:3_18:2	195	1.16006	0.179479	2.14065	0.0206727	0.99922
Basic	MAP raw	TG 54:5_20:3	195	1.12905	0.168033	2.09007	0.0215543	0.99934
Basic	MAP raw	TG 58:5_18:1	195	1.11606	0.162099	2.07001	0.0221007	0.99942
Basic	MAP raw	TG 62:5_18:1	195	1.34924	0.1953	2.50319	0.0221768	0.99942
Basic	MAP raw	TG 56:6_22:5	195	1.1151	0.161141	2.06905	0.0222136	0.99942
Basic	MAP raw	TG 54:7_22:6	195	1.11773	0.160963	2.07449	0.0222905	0.99944
Basic	MAP raw	TG 52:2_16:0	195	1.14685	0.162102	2.13159	0.0227032	0.99954
Basic	MAP raw	PC P-16:0_18:2	195	-1.23822	-2.30904	-0.167409	0.0236711	0.99964
Basic	MAP raw	TG 56:8_16:1	195	1.11575	0.146318	2.08518	0.0243227	0.9997
Basic	MAP raw	PC 14:0_14:1	195	1.13268	0.147198	2.11817	0.0245143	0.9997
Basic	MAP raw	TG 54:2_20:2	195	1.09002	0.139236	2.04081	0.0248756	0.99978
Basic	MAP raw	TG 50:5_16:1	195	1.10035	0.140461	2.06024	0.0248895	0.99978
Basic	MAP raw	TG 50:2_18:1	195	1.09327	0.137802	2.04874	0.0251528	0.99978
Basic	MAP raw	TG 50:2_18:2	195	1.13902	0.13911	2.13893	0.0258008	0.99982
Basic	MAP raw	PI 20:5_22:4	195	-1.10182	-2.06912	-0.134523	0.0258073	0.99982
Basic	MAP raw	TG 54:5_16:0	195	1.08315	0.129174	2.03713	0.0262819	0.99982
Basic	MAP raw	PI 16:1_18:0	195	1.11639	0.131291	2.10148	0.0265608	0.99984
Basic	MAP raw	TG 52:5_20:4	195	1.08506	0.120739	2.04938	0.0276424	0.99988
Basic	MAP raw	TG 54:7_22:5	195	1.09056	0.117469	2.06364	0.0282603	0.99988
Basic	MAP raw	TG 58:5_22:4	195	1.05886	0.10563	2.0121	0.0296665	0.99996
Basic	MAP raw	PE 18:0_20:2	195	-1.22926	-2.33591	-0.122618	0.0296682	0.99996
Basic	MAP raw	PC O-18:0_22:5	195	-1.12247	-2.1362	-0.108747	0.0301833	0.99998
Basic	MAP raw	PE 16:1_18:0	195	1.06924	0.102311	2.03617	0.0303995	0.99998
Basic	MAP raw	TG 52:4_20:4	195	1.07085	0.10111	2.04058	0.0306291	0.99998
Basic	MAP raw	TG 48:2_16:1	195	1.0565	0.0996379	2.01336	0.0306492	0.99998
Basic	MAP raw	TG 50:1_18:0	195	1.05412	0.0946623	2.01357	0.031474	0.99998
Basic	MAP raw	TG 52:3_18:1	195	1.07055	0.0945798	2.04653	0.0317427	0.99998
Basic	MAP raw	CE 22:2	195	-1.06538	-2.03864	-0.0921267	0.0320902	0.99998
Basic	MAP raw	TG 64:9_20:2	195	-1.09147	-2.09104	-0.0918882	0.0325164	0.99998
Basic	MAP raw	TG 56:4_22:2	195	1.04302	0.0865384	1.99949	0.0327448	0.99998
Basic	MAP raw	TG 54:5_22:5	195	1.04618	0.0808076	2.01155	0.033829	1
Basic	MAP raw	TG 54:3_20:2	195	1.04346	0.080155	2.00676	0.0339099	1
Basic	MAP raw	PG 18:3_20:4	195	-1.1406	-2.19377	-0.0874315	0.033941	1
Basic	MAP raw	TG 56:5_22:4	195	1.03596	0.0768665	1.99506	0.0344117	1
Basic	MAP raw	PE 20:2_22:2	195	1.32427	0.094015	2.55452	0.0350304	1
Basic	MAP raw	TG 50:3_18:2	195	1.01985	0.0673127	1.97239	0.0360046	1
Basic	MAP raw	PE 16:1_20:5	195	1.05458	0.0651122	2.04406	0.036846	1
Basic	MAP raw	TG 54:5_16:1	195	1.05015	0.064587	2.03571	0.0368935	1
Basic	MAP raw	PC P-16:0_18:1	195	-1.16276	-2.26121	-0.0643053	0.0381345	1
Basic	MAP raw	TG 50:3_18:3	195	1.0395	0.0547534	2.02425	0.0386669	1
Basic	MAP raw	PC 20:5_22:1	195	1.03063	0.0518348	2.00942	0.0391511	1
Basic	MAP raw	PI 16:0_16:1	195	1.02334	0.0504991	1.99619	0.0393447	1
Basic	MAP raw	TG 62:15_20:4	195	1.08174	0.0475233	2.11596	0.0404596	1
Basic	MAP raw	TG 56:7_16:1	195	1.01687	0.0399596	1.99378	0.041425	1
Basic	MAP raw	TG 56:5_18:1	195	0.990669	0.0381576	1.94318	0.0415884	1
Basic	MAP raw	PE 16:1_20:0	195	1.01165	0.0388345	1.98446	0.0416156	1
Basic	MAP raw	TG 54:6_22:5	195	0.995422	0.0357981	1.95505	0.0421256	1
Basic	MAP raw	TG 52:2_20:2	195	0.98581	0.0331771	1.93844	0.0426137	1
Basic	MAP raw	TG 56:6_18:1	195	1.00628	0.0329023	1.97965	0.0428169	1
Basic	MAP raw	PE 14:0_22:4	195	1.06499	0.0344956	2.09549	0.042882	1
Basic	MAP raw	TG 60:9_22:5	195	0.997085	0.0318034	1.96237	0.0429871	1
Basic	MAP raw	TG 52:4_20:3	195	0.993467	0.0303035	1.95663	0.0432841	1
Basic	MAP raw	PE 16:0_20:5	195	1.00887	0.0252955	1.99244	0.0444495	1
Basic	MAP raw	PC 20:2_20:5	195	1.00735	0.0237858	1.99092	0.0447654	1
Basic	MAP raw	TG 56:5_16:0	195	0.980639	0.0193506	1.94193	0.0456088	1
Basic	MAP raw	TG 54:4_20:4	195	0.985136	0.0187294	1.95154	0.0457662	1
Basic	MAP raw	TG 52:3_16:0	195	1.00406	0.01646	1.99166	0.0463401	1
Basic	MAP raw	PG 20:1_20:2	195	0.976269	0.0157643	1.93677	0.0463941	1
Basic	MAP raw	TG 54:4_20:3	195	0.975218	0.0126655	1.93777	0.0470911	1
Basic	MAP raw	TG 54:3_22:2	195	0.977306	0.0120643	1.94255	0.0472333	1
Basic	MAP raw	TG 52:6_20:5	195	0.988581	0.0115191	1.96564	0.0473868	1
Basic	MAP raw	TG 48:1_16:0	195	0.967647	0.00900956	1.92629	0.0479072	1
Basic	MAP raw	TG 60:9_16:0	195	0.994292	0.00837108	1.98021	0.0481061	1
Basic	MAP raw	PG 18:0_20:2	195	0.9921	0.00713796	1.97706	0.0483796	1
Basic	MAP raw	TG 48:1_16:1	195	0.965611	0.00420765	1.92702	0.049016	1
Basic	MAP raw	TG 50:3_18:1	195	0.962298	0.00142539	1.92317	0.0496646	1
Basic	MAP raw	PI 20:4_22:4	195	0.981648	0.000695848	1.9626	0.0498394	1
Basic	MAP raw	TG 58:9_16:0	195	0.962697	-0.00264542	1.92804	0.0506246	1
Basic	MAP raw	TG 52:4_18:1	195	0.961651	-0.00526111	1.92856	0.0512465	1
Basic	MAP raw	TG 58:7_22:4	195	0.95569	-0.00676818	1.91815	0.051616	1
Basic	MAP raw	PC P-16:0_22:1	195	-0.951949	-1.91458	0.0106846	0.0525705	1
Basic	MAP raw	PC P-18:0_18:2	195	-1.04308	-2.10102	0.014861	0.0532716	1
Basic	MAP raw	TG 56:9_16:0	195	0.970303	-0.0160598	1.95667	0.0538084	1
Basic	MAP raw	TG 52:1_18:1	195	0.967324	-0.018113	1.95276	0.0543167	1
Basic	MAP raw	PG 16:0_22:0	195	0.988741	-0.0192187	1.9967	0.0544837	1
Basic	MAP raw	DG 20:0_22:2	195	-1.05789	-2.1392	0.0234287	0.0551205	1
Basic	MAP raw	TG 60:8_20:4	195	0.935934	-0.0232715	1.89514	0.0557622	1
Basic	MAP raw	TG 56:6_22:4	195	0.935888	-0.024761	1.89654	0.0561396	1
Basic	MAP raw	TG 62:10_20:5	195	0.959813	-0.0329017	1.95253	0.0580068	1
Basic	MAP raw	TG 48:2_16:0	195	0.920278	-0.0345324	1.87509	0.0587879	1
Basic	MAP raw	TG 58:5_18:0	195	0.924652	-0.0378641	1.88717	0.0596168	1
Basic	MAP raw	TG 56:8_20:5	195	0.940498	-0.0421423	1.92314	0.0605556	1
Basic	MAP raw	PC 18:1_22:0	195	-0.992307	-2.02924	0.0446274	0.0605959	1
Basic	MAP raw	PE 20:5_22:1	195	0.933444	-0.043515	1.9104	0.0609976	1
Basic	MAP raw	LPE 16:1	195	0.929812	-0.046254	1.90588	0.0617644	1
Basic	MAP raw	TG 54:2_16:0	195	0.942538	-0.0485167	1.93359	0.0621897	1
Basic	MAP raw	TG 60:12_18:2	195	0.94864	-0.0500394	1.94732	0.0625038	1
Basic	MAP raw	TG 52:3_18:0	195	0.947174	-0.050022	1.94437	0.0625194	1
Basic	MAP raw	TG 60:12_16:0	195	0.899035	-0.0503316	1.8484	0.0633039	1
Basic	MAP raw	TG 58:4_20:2	195	0.933778	-0.0545843	1.92214	0.0639174	1
Basic	MAP raw	DG 20:0_20:4	195	-1.00224	-2.06447	0.0599981	0.0642681	1
Basic	MAP raw	TG 52:4_16:1	195	0.906437	-0.0565026	1.86938	0.0648847	1
Basic	MAP raw	PG 22:0_22:4	195	-0.903897	-1.87011	0.0623166	0.0665434	1
Basic	MAP raw	TG 52:7_20:5	195	0.910414	-0.0632317	1.88406	0.0666725	1
Basic	MAP raw	PE 18:0_20:5	195	0.922495	-0.0675879	1.91258	0.0676366	1
Basic	MAP raw	TG 54:6_20:4	195	0.918719	-0.0682087	1.90565	0.0678844	1
Basic	MAP raw	TG 52:4_18:3	195	0.911284	-0.0712874	1.89386	0.0688981	1
Basic	MAP raw	TG 60:9_22:4	195	0.894807	-0.07272	1.86233	0.0696752	1
Basic	MAP raw	TG 54:5_22:4	195	0.888534	-0.0744737	1.85154	0.0703283	1
Basic	MAP raw	TG 52:1_16:0	195	0.910514	-0.0801027	1.90113	0.0713987	1
Basic	MAP raw	TG 58:8_20:2	195	0.878181	-0.0773744	1.83374	0.0714328	1
Basic	MAP raw	TG 56:7_22:6	195	0.890139	-0.0790205	1.8593	0.0716046	1
Basic	MAP raw	TG 60:11_22:6	195	0.893632	-0.0809528	1.86822	0.0720739	1
Basic	MAP raw	PC 14:1_22:6	195	-1.03273	-2.16045	0.0949811	0.0724318	1
Basic	MAP raw	PE 22:0_22:4	195	-1.02586	-2.14992	0.098198	0.0734062	1
Basic	MAP raw	PC 14:1_22:5	195	-1.04444	-2.19093	0.10205	0.0739235	1
Basic	MAP raw	PI 20:5_20:5	195	0.908469	-0.0896411	1.90658	0.0741752	1
Basic	MAP raw	PE O-16:0_16:1	195	0.923129	-0.0921181	1.93838	0.0744669	1
Basic	MAP raw	TG 62:9_22:4	195	0.876427	-0.0880622	1.84092	0.0746472	1
Basic	MAP raw	TG 54:5_20:2	195	0.882041	-0.0896551	1.85374	0.0749525	1
Basic	MAP raw	PC O-16:0_22:5	195	-0.972061	-2.04316	0.0990359	0.0750147	1
Basic	MAP raw	PI 16:0_20:4	195	0.923193	-0.0970747	1.94346	0.0758725	1
Basic	MAP raw	TG 56:3_22:2	195	0.875287	-0.0975446	1.84812	0.0775319	1
Basic	MAP raw	PI 14:1_22:1	195	0.8722	-0.103784	1.84818	0.0795365	1
Basic	MAP raw	PC 14:1_22:0	195	-0.934946	-1.98152	0.11163	0.0796449	1
Basic	MAP raw	TG 58:8_20:3	195	0.885277	-0.106295	1.87685	0.0798242	1
Basic	MAP raw	PC 20:5_20:5	195	0.911051	-0.109698	1.9318	0.0799145	1
Basic	MAP raw	PG 20:4_20:4	195	0.910998	-0.109895	1.93189	0.0799741	1
Basic	MAP raw	TG 52:1_18:0	195	0.881253	-0.109936	1.87244	0.0810756	1
Basic	MAP raw	TG 52:2_18:0	195	0.882289	-0.110394	1.87497	0.0811753	1
Basic	MAP raw	TG 56:6_20:4	195	0.872085	-0.110348	1.85452	0.0815541	1
Basic	MAP raw	TG 58:12_18:2	195	0.873067	-0.111189	1.85732	0.0817746	1
Basic	MAP raw	DG 18:2_20:0	195	-0.941094	-2.0025	0.120316	0.0819068	1
Basic	MAP raw	TG 58:6_18:1	195	0.848023	-0.108719	1.80476	0.0820024	1
Basic	MAP raw	TG 54:3_20:3	195	0.845022	-0.115099	1.80514	0.0841623	1
Basic	MAP raw	PI 16:1_18:1	195	0.88252	-0.124178	1.88922	0.0853834	1
Basic	MAP raw	PC 18:0_22:1	195	-0.939958	-2.01463	0.13471	0.0860926	1
Basic	MAP raw	TG 52:4_18:2	195	0.873494	-0.126147	1.87313	0.0863926	1
Basic	MAP raw	TG 60:9_18:0	195	0.865225	-0.124958	1.85541	0.0863944	1
Basic	MAP raw	PG 20:4_22:4	195	-0.845452	-1.81362	0.122713	0.0865913	1
Basic	MAP raw	PE 14:1_22:1	195	0.829349	-0.122123	1.78082	0.0871665	1
Basic	MAP raw	PE 20:5_22:2	195	0.905413	-0.140056	1.95088	0.0892047	1
Basic	MAP raw	PE 18:1_20:5	195	0.866418	-0.13416	1.867	0.0892479	1
Basic	MAP raw	TG 58:4_22:2	195	0.846577	-0.132302	1.82546	0.0896424	1
Basic	MAP raw	TG 56:7_18:2	195	0.850088	-0.134731	1.83491	0.0902514	1
Basic	MAP raw	TG 58:6_22:4	195	0.832375	-0.133649	1.7984	0.0908235	1
Basic	MAP raw	TG 60:10_22:5	195	0.837327	-0.134653	1.80931	0.0908925	1
Basic	MAP raw	PE 20:4_20:4	195	0.850699	-0.138006	1.8394	0.091283	1
Basic	MAP raw	TG 54:3_16:1	195	0.814738	-0.142334	1.77181	0.0947464	1
Basic	MAP raw	TG 58:7_20:2	195	0.848431	-0.148788	1.84565	0.0949331	1
Basic	MAP raw	PE O-16:0_18:0	195	0.818928	-0.148198	1.78605	0.0964976	1
Basic	MAP raw	LPE 20:5	195	0.851274	-0.15518	1.85773	0.0968692	1
Basic	MAP raw	PC 20:0_22:5	195	-0.851043	-1.85994	0.157856	0.0977652	1
Basic	MAP raw	PE 16:1_22:1	195	0.833114	-0.156497	1.82273	0.0984285	1
Basic	MAP raw	TG 54:6_16:0	195	0.815565	-0.153558	1.78469	0.0985519	1
Basic	MAP raw	TG 52:4_20:2	195	0.801333	-0.151026	1.75369	0.0986038	1
Basic	MAP raw	PC 20:4_22:0	195	-0.917084	-2.00779	0.173619	0.0988422	1
Basic	MAP raw	Cer 18:1;O2/24:1	195	0.820398	-0.1566	1.7974	0.0992836	1
Basic	MAP raw	TG 56:7_22:5	195	0.815607	-0.159999	1.79121	0.100776	1
Basic	MAP raw	PG 14:0_14:1	195	-0.812509	-1.78508	0.160066	0.101011	1
Basic	MAP raw	TG 58:6_22:5	195	0.80489	-0.159295	1.76907	0.101268	1
Basic	MAP raw	TG 60:11_22:5	195	0.806334	-0.162598	1.77527	0.102327	1
Basic	MAP raw	TG 52:4_16:0	195	0.822345	-0.166244	1.81093	0.102471	1
Basic	MAP raw	PE 16:0_16:1	195	0.810195	-0.165152	1.78554	0.102949	1
Basic	MAP raw	TG 54:3_18:1	195	0.819727	-0.169432	1.80889	0.103759	1
Basic	MAP raw	PE 14:0_20:5	195	0.822633	-0.171138	1.8164	0.104141	1
Basic	MAP raw	TG 60:7_20:2	195	0.807572	-0.17006	1.7852	0.104866	1
Basic	MAP raw	PE 18:2_18:3	195	-0.864253	-1.91156	0.183051	0.105214	1
Basic	MAP raw	PE P-18:0_18:2	195	-0.879001	-1.94573	0.187723	0.105716	1
Basic	MAP raw	TG 50:1_16:1	195	0.792003	-0.169308	1.75331	0.105776	1
Basic	MAP raw	PC P-20:0_20:5	195	0.830729	-0.181461	1.84292	0.107108	1
Basic	MAP raw	TG 60:11_18:1	195	0.83495	-0.182858	1.85276	0.107271	1
Basic	MAP raw	TG 52:4_18:0	195	0.793481	-0.178147	1.76511	0.108849	1
Basic	MAP raw	Cer 18:0;O2/24:0	195	-0.834979	-1.85772	0.187761	0.108951	1
Basic	MAP raw	PC 16:1_20:5	195	0.788732	-0.177682	1.75515	0.109068	1
Basic	MAP raw	TG 58:9_20:4	195	0.825604	-0.19263	1.84384	0.111381	1
Basic	MAP raw	TG 54:3_16:0	195	0.786504	-0.183567	1.75657	0.111403	1
Basic	MAP raw	TG 54:8_20:4	195	0.816164	-0.190942	1.82327	0.111563	1
Basic	MAP raw	TG 56:4_18:0	195	0.789372	-0.185568	1.76431	0.111889	1
Basic	MAP raw	PE 18:0_22:2	195	0.841436	-0.20267	1.88554	0.113557	1
Basic	MAP raw	TG 48:0_16:0	195	0.798959	-0.192906	1.79082	0.113726	1
Basic	MAP raw	TG 58:7_22:5	195	0.779411	-0.188959	1.74778	0.114013	1
Basic	MAP raw	PE P-20:0_22:6	195	-0.826506	-1.85383	0.200816	0.114166	1
Basic	MAP raw	PG 16:1_20:2	195	0.812168	-0.198058	1.82239	0.114425	1
Basic	MAP raw	PI 14:1_18:0	195	0.773072	-0.190199	1.73634	0.115052	1
Basic	MAP raw	TG 56:6_16:0	195	0.781546	-0.192974	1.75607	0.115308	1
Basic	MAP raw	PC 16:0_20:5	195	0.798558	-0.197559	1.79467	0.115447	1
Basic	MAP raw	TG 60:10_22:6	195	0.765676	-0.195578	1.72693	0.117779	1
Basic	MAP raw	TG 56:7_20:5	195	0.778328	-0.199388	1.75604	0.117995	1
Basic	MAP raw	TG 56:4_20:2	195	0.765298	-0.197291	1.72789	0.118466	1
Basic	MAP raw	TG 62:13_18:2	195	0.767743	-0.201262	1.73675	0.119733	1
Basic	MAP raw	PE P-16:0_20:5	195	0.782171	-0.206255	1.7706	0.120184	1
Basic	MAP raw	TG 58:8_20:5	195	0.755177	-0.201992	1.71235	0.121286	1
Basic	MAP raw	PI 14:0_20:4	195	0.753831	-0.202278	1.70994	0.121536	1
Basic	MAP raw	TG 50:4_18:2	195	0.760859	-0.206318	1.72804	0.122363	1
Basic	MAP raw	TG 50:4_18:3	195	0.756447	-0.207412	1.72031	0.123248	1
Basic	MAP raw	PG 16:0_20:2	195	0.81102	-0.222434	1.84447	0.123269	1
Basic	MAP raw	TG 58:8_22:5	195	0.761089	-0.213775	1.73595	0.125205	1
Basic	MAP raw	PI 18:1_20:5	195	0.751957	-0.216237	1.72015	0.127165	1
Basic	MAP raw	PG 18:1_18:3	195	-0.942122	-2.15755	0.273306	0.127908	1
Basic	MAP raw	TG 52:6_20:4	195	0.765324	-0.229381	1.76003	0.130737	1
Basic	MAP raw	PC O-18:0_22:4	195	-0.775707	-1.78419	0.232779	0.130845	1
Basic	MAP raw	TG 56:4_20:3	195	0.743328	-0.224184	1.71084	0.131289	1
Basic	MAP raw	PE 18:2_22:0	195	-0.803246	-1.85115	0.244661	0.132172	1
Basic	MAP raw	PG 22:2_22:4	195	-0.736926	-1.69938	0.225529	0.132599	1
Basic	MAP raw	TG 54:3_18:2	195	0.761496	-0.235229	1.75822	0.133443	1
Basic	MAP raw	PI 14:1_18:3	195	-0.797625	-1.84391	0.24866	0.134283	1
Basic	MAP raw	TG 56:8_22:4	195	0.731249	-0.228127	1.69063	0.134347	1
Basic	MAP raw	PE 20:1_20:5	195	0.769785	-0.240916	1.78049	0.134641	1
Basic	MAP raw	TG 50:0_18:0	195	0.754763	-0.237024	1.74655	0.134957	1
Basic	MAP raw	TG 54:2_18:1	195	0.758381	-0.240129	1.75689	0.135724	1
Basic	MAP raw	TG 54:6_16:1	195	0.743574	-0.235893	1.72304	0.135904	1
Basic	MAP raw	TG 54:2_18:0	195	0.759045	-0.241645	1.75973	0.136232	1
Basic	MAP raw	PI 20:4_22:1	195	0.745341	-0.237908	1.72859	0.13648	1
Basic	MAP raw	PE 16:1_22:2	195	0.792155	-0.252872	1.83718	0.136488	1
Basic	MAP raw	PG 16:0_20:5	195	-0.747097	-1.73508	0.240885	0.137436	1
Basic	MAP raw	PC P-18:0_22:6	195	-0.795432	-1.84829	0.257424	0.137791	1
Basic	MAP raw	PC 18:2_20:0	195	-0.775383	-1.8025	0.251732	0.138094	1
Basic	MAP raw	TG 56:5_20:4	195	0.735656	-0.239146	1.71046	0.138219	1
Basic	MAP raw	PE P-20:0_20:4	195	-0.856324	-1.99681	0.284157	0.140218	1
Basic	MAP raw	PC O-18:0_22:6	195	-0.745721	-1.74075	0.249312	0.140955	1
Basic	MAP raw	PE 16:0_18:1	195	0.756	-0.255508	1.76751	0.142036	1
Basic	MAP raw	PI 16:0_22:2	195	0.720255	-0.244722	1.68523	0.142569	1
Basic	MAP raw	PC O-16:0_22:4	195	-0.769338	-1.80122	0.262541	0.143009	1
Basic	MAP raw	SM 18:1;O2/20:0	195	-0.750818	-1.76127	0.259636	0.144357	1
Basic	MAP raw	PI 18:2_18:2	195	-0.770882	-1.8084	0.266639	0.144382	1
Basic	MAP raw	PE 16:0_22:0	195	-0.71937	-1.68796	0.249215	0.144544	1
Basic	MAP raw	PC 18:3_20:2	195	0.764005	-0.265589	1.7936	0.144897	1
Basic	MAP raw	LPC 22:0	195	-0.783322	-1.84994	0.283293	0.14906	1
Basic	MAP raw	PG 14:1_22:4	195	-0.703092	-1.6613	0.255111	0.149412	1
Basic	MAP raw	PI 18:1_20:1	195	0.705253	-0.258522	1.66903	0.150518	1
Basic	MAP raw	PC P-16:0_22:4	195	-0.791843	-1.87414	0.290455	0.15059	1
Basic	MAP raw	TG 56:5_18:0	195	0.711596	-0.261029	1.68422	0.150594	1
Basic	MAP raw	TG 54:4_16:1	195	0.713586	-0.262604	1.68978	0.150946	1
Basic	MAP raw	PE 18:0_20:3	195	0.737166	-0.274127	1.74846	0.152092	1
Basic	MAP raw	PC 20:1_20:5	195	0.720622	-0.268537	1.70978	0.152324	1
Basic	MAP raw	TG 58:6_20:4	195	0.717129	-0.267798	1.70206	0.152557	1
Basic	MAP raw	PE 20:0_20:5	195	0.72011	-0.269593	1.70981	0.152838	1
Basic	MAP raw	PE 16:0_20:2	195	-0.840062	-1.99627	0.316143	0.153419	1
Basic	MAP raw	PG 18:0_18:1	195	0.719488	-0.270797	1.70977	0.153431	1
Basic	MAP raw	TG 52:5_16:1	195	0.699598	-0.263657	1.66285	0.153578	1
Basic	MAP raw	TG 60:10_18:0	195	0.714499	-0.269949	1.69895	0.15386	1
Basic	MAP raw	TG 62:10_20:2	195	0.718279	-0.272215	1.70877	0.154206	1
Basic	MAP raw	PE 18:2_20:5	195	0.734947	-0.279484	1.74938	0.154591	1
Basic	MAP raw	PC P-16:0_18:3	195	-0.771794	-1.83903	0.295444	0.155341	1
Basic	MAP raw	TG 58:6_18:0	195	0.705582	-0.271002	1.68217	0.155722	1
Basic	MAP raw	TG 52:2_16:1	195	0.715375	-0.276699	1.70745	0.156525	1
Basic	MAP raw	PI 18:0_22:0	195	0.716693	-0.277429	1.71082	0.156617	1
Basic	MAP raw	TG 58:10_20:4	195	0.760923	-0.29554	1.81739	0.157003	1
Basic	MAP raw	TG 60:12_22:4	195	0.720362	-0.280185	1.72091	0.157168	1
Basic	MAP raw	TG 58:7_20:4	195	0.70005	-0.272342	1.67244	0.157192	1
Basic	MAP raw	TG 52:3_20:2	195	0.698167	-0.271872	1.66821	0.157304	1
Basic	MAP raw	TG 60:7_18:2	195	0.751647	-0.293769	1.79706	0.157727	1
Basic	MAP raw	PI 20:2_22:0	195	-0.706262	-1.69251	0.279984	0.15939	1
Basic	MAP raw	PC 14:0_16:1	195	0.730091	-0.290642	1.75083	0.159884	1
Basic	MAP raw	PG 16:1_16:1	195	0.702402	-0.281253	1.68606	0.160575	1
Basic	MAP raw	TG 52:5_18:1	195	0.700449	-0.283776	1.68467	0.161976	1
Basic	MAP raw	LPC 16:1	195	0.729562	-0.296064	1.75519	0.162177	1
Basic	MAP raw	TG 62:9_18:3	195	0.722815	-0.293348	1.73898	0.162186	1
Basic	MAP raw	PC 18:1_20:5	195	0.70643	-0.287817	1.70068	0.162657	1
Basic	MAP raw	PI 14:1_20:2	195	0.689559	-0.284098	1.66322	0.164016	1
Basic	MAP raw	PC 20:1_20:1	195	-0.732414	-1.76676	0.301934	0.164089	1
Basic	MAP raw	PE P-18:0_18:3	195	-0.745877	-1.79997	0.308216	0.16438	1
Basic	MAP raw	PE P-18:0_22:2	195	-0.740862	-1.78916	0.307441	0.1649	1
Basic	MAP raw	PC 18:0_18:2	195	-0.761394	-1.84426	0.321474	0.16705	1
Basic	MAP raw	Cer 18:0;O2/20:0	195	-0.781567	-1.89647	0.333331	0.168318	1
Basic	MAP raw	PE O-16:0_20:5	195	0.70144	-0.301063	1.70394	0.169125	1
Basic	MAP raw	LPC 22:2	195	0.720164	-0.309269	1.7496	0.169194	1
Basic	MAP raw	TG 50:0_16:0	195	0.693943	-0.300365	1.68825	0.170202	1
Basic	MAP raw	TG 54:8_20:5	195	0.674016	-0.29342	1.64145	0.170941	1
Basic	MAP raw	PG 16:1_22:4	195	-0.677783	-1.65637	0.300804	0.173454	1
Basic	MAP raw	TG 56:9_20:3	195	0.690789	-0.306907	1.68849	0.173596	1
Basic	MAP raw	TG 62:12_18:1	195	0.707138	-0.315104	1.72938	0.173987	1
Basic	MAP raw	HexCer 18:1;O2/18:0	195	-0.748296	-1.83274	0.336152	0.175059	1
Basic	MAP raw	PC 18:2_18:3	195	-0.71448	-1.75524	0.32628	0.177263	1
Basic	MAP raw	TG 64:10_20:2	195	-0.716108	-1.75926	0.327044	0.177272	1
Basic	MAP raw	TG 58:4_18:0	195	0.658778	-0.304264	1.62182	0.1788	1
Basic	MAP raw	PC P-16:0_16:0	195	-0.760227	-1.87379	0.353335	0.179661	1
Basic	MAP raw	Hex2Cer 18:1;O2/16:1	195	-0.670295	-1.65371	0.313123	0.180361	1
Basic	MAP raw	LPC 20:5	195	0.693609	-0.325561	1.71278	0.18102	1
Basic	MAP raw	TG 56:4_18:1	195	0.666078	-0.313606	1.64576	0.181449	1
Basic	MAP raw	TG 58:10_20:5	195	0.713685	-0.336945	1.76431	0.181832	1
Basic	MAP raw	PC 22:4_22:4	195	-0.672963	-1.66526	0.319333	0.18254	1
Basic	MAP raw	PG 14:1_20:4	195	-0.754466	-1.86976	0.360826	0.183642	1
Basic	MAP raw	TG 54:7_20:3	195	0.650375	-0.313866	1.61462	0.184922	1
Basic	MAP raw	TG 62:10_18:1	195	0.691724	-0.335598	1.71905	0.18568	1
Basic	MAP raw	PE 20:2_22:1	195	0.663493	-0.323208	1.65019	0.18626	1
Basic	MAP raw	PC 16:1_20:3	195	0.745426	-0.363767	1.85462	0.186516	1
Basic	MAP raw	PC O-16:0_22:1	195	0.659709	-0.323205	1.64262	0.187082	1
Basic	MAP raw	PE 14:1_22:2	195	0.668628	-0.329882	1.66714	0.188098	1
Basic	MAP raw	SM 18:1;O2/20:1	195	-0.685122	-1.70896	0.338711	0.188395	1
Basic	MAP raw	PC 14:0_20:2	195	0.687771	-0.340384	1.71593	0.18855	1
Basic	MAP raw	TG 54:7_20:4	195	0.665982	-0.331502	1.66347	0.189391	1
Basic	MAP raw	PC 18:1_20:0	195	-0.675125	-1.68881	0.338564	0.190484	1
Basic	MAP raw	TG 52:3_18:3	195	0.651197	-0.327941	1.63034	0.191105	1
Basic	MAP raw	PE 18:2_20:1	195	-0.725403	-1.81838	0.367575	0.192022	1
Basic	MAP raw	LPE 22:0	195	-0.709878	-1.78033	0.360578	0.192382	1
Basic	MAP raw	PG 20:2_20:3	195	0.639653	-0.329611	1.60892	0.194538	1
Basic	MAP raw	TG 54:4_22:2	195	0.646493	-0.340635	1.63362	0.197934	1
Basic	MAP raw	PG 14:0_20:1	195	0.641516	-0.338909	1.62194	0.198343	1
Basic	MAP raw	Cer 18:1;O2/24:0	195	0.634978	-0.336765	1.60672	0.198946	1
Basic	MAP raw	TG 52:2_18:2	195	0.66304	-0.351713	1.67779	0.198975	1
Basic	MAP raw	PC P-16:0_22:6	195	-0.706055	-1.78839	0.376281	0.199699	1
Basic	MAP raw	PC 18:2_20:5	195	0.665782	-0.355315	1.68688	0.199917	1
Basic	MAP raw	PC 18:0_20:0	195	-0.66371	-1.68201	0.354587	0.200083	1
Basic	MAP raw	PI 16:0_20:5	195	0.643012	-0.344056	1.63008	0.200322	1
Basic	MAP raw	PE 20:5_22:0	195	0.672871	-0.3601	1.70584	0.200351	1
Basic	MAP raw	PI 14:0_20:2	195	0.633801	-0.339952	1.60755	0.200701	1
Basic	MAP raw	TG 58:11_16:0	195	0.643271	-0.347026	1.63357	0.201606	1
Basic	MAP raw	TG 62:11_22:5	195	0.652834	-0.354047	1.65972	0.202437	1
Basic	MAP raw	PE 18:3_18:3	195	-0.636259	-1.6208	0.348284	0.203914	1
Basic	MAP raw	PC P-16:0_18:0	195	-0.667576	-1.70144	0.366286	0.204288	1
Basic	MAP raw	PE O-20:0_22:4	195	-0.67065	-1.70948	0.368181	0.204379	1
Basic	MAP raw	LPC 18:2	195	-0.717495	-1.83545	0.400459	0.207035	1
Basic	MAP raw	TG 56:5_18:2	195	0.623931	-0.348244	1.5961	0.207038	1
Basic	MAP raw	TG 54:8_16:0	195	0.637942	-0.356247	1.63213	0.207121	1
Basic	MAP raw	PE P-20:0_22:4	195	-0.678226	-1.73626	0.37981	0.207578	1
Basic	MAP raw	TG 56:6_20:3	195	0.617248	-0.346212	1.58071	0.207836	1
Basic	MAP raw	PE 20:0_20:2	195	0.685168	-0.387449	1.75778	0.209165	1
Basic	MAP raw	TG 60:11_16:0	195	0.619366	-0.350392	1.58912	0.209236	1
Basic	MAP raw	PC 18:0_22:5	195	-0.645519	-1.65723	0.366188	0.209685	1
Basic	MAP raw	PC O-20:0_22:6	195	-0.666135	-1.71267	0.380404	0.21078	1
Basic	MAP raw	TG 58:8_20:4	195	0.636593	-0.364887	1.63807	0.211395	1
Basic	MAP raw	TG 60:9_20:4	195	0.614325	-0.354823	1.58347	0.212665	1
Basic	MAP raw	PI 22:0_22:2	195	-0.614892	-1.58554	0.355752	0.212947	1
Basic	MAP raw	PC 16:0_20:0	195	-0.633573	-1.63378	0.366636	0.212981	1
Basic	MAP raw	PG 18:0_20:4	195	0.628385	-0.366522	1.62329	0.214307	1
Basic	MAP raw	TG 54:3_18:0	195	0.630052	-0.368854	1.62896	0.214929	1
Basic	MAP raw	PC P-16:0_20:3	195	-0.676662	-1.74977	0.396449	0.21506	1
Basic	MAP raw	PC 14:0_20:3	195	0.634562	-0.372396	1.64152	0.215338	1
Basic	MAP raw	SM 18:1;O2/18:0	195	-0.645684	-1.67106	0.379688	0.21568	1
Basic	MAP raw	TG 52:5_18:3	195	0.614996	-0.361784	1.59178	0.215746	1
Basic	MAP raw	TG 54:1_18:0	195	0.619735	-0.365055	1.60452	0.21597	1
Basic	MAP raw	HexCer 18:1;O2/16:0	195	-0.657299	-1.70336	0.388765	0.216663	1
Basic	MAP raw	TG 54:6_20:3	195	0.610427	-0.365659	1.58651	0.218835	1
Basic	MAP raw	PC 18:3_20:4	195	-0.663889	-1.72555	0.397769	0.218872	1
Basic	MAP raw	PI 20:2_22:4	195	0.601767	-0.36123	1.56476	0.219197	1
Basic	MAP raw	PG 18:2_20:5	195	-0.668357	-1.73934	0.40263	0.219809	1
Basic	MAP raw	PE 20:3_20:3	195	0.701928	-0.424258	1.82811	0.220382	1
Basic	MAP raw	PE P-18:0_18:1	195	-0.696199	-1.81332	0.420926	0.220436	1
Basic	MAP raw	PC 18:2_22:0	195	-0.657903	-1.71543	0.399628	0.221244	1
Basic	MAP raw	TG 56:9_18:2	195	0.646891	-0.395211	1.68899	0.222248	1
Basic	MAP raw	TG 56:8_22:6	195	0.610077	-0.372777	1.59293	0.222275	1
Basic	MAP raw	TG 62:13_22:6	195	0.611302	-0.375785	1.59839	0.223331	1
Basic	MAP raw	PE 18:3_20:2	195	-0.619671	-1.62293	0.383585	0.224554	1
Basic	MAP raw	PC P-18:0_20:1	195	-0.643345	-1.68705	0.40036	0.225493	1
Basic	MAP raw	PC 18:2_18:2	195	-0.646439	-1.69551	0.402628	0.225644	1
Basic	MAP raw	SM 18:1;O2/20:5	195	-0.795785	-2.09055	0.498984	0.226838	1
Basic	MAP raw	PE 18:0_22:0	195	-0.608126	-1.59905	0.382799	0.227531	1
Basic	MAP raw	TG 58:8_22:4	195	0.604593	-0.38175	1.59094	0.228083	1
Basic	MAP raw	TG 60:8_22:6	195	0.608529	-0.385812	1.60287	0.228818	1
Basic	MAP raw	PC 16:0_22:2	195	-0.6204	-1.6343	0.393501	0.228893	1
Basic	MAP raw	HexCer 18:1;O2/22:2	195	-0.630646	-1.66131	0.400015	0.2289	1
Basic	MAP raw	PE P-18:0_22:6	195	-0.627351	-1.65401	0.399304	0.229523	1
Basic	MAP raw	PC 20:0_22:4	195	-0.639638	-1.68684	0.407563	0.229718	1
Basic	MAP raw	PG 20:2_20:5	195	0.598096	-0.383675	1.57987	0.23094	1
Basic	MAP raw	PC 16:1_20:0	195	-0.61614	-1.63046	0.398179	0.232284	1
Basic	MAP raw	PG 16:1_18:1	195	0.604498	-0.390831	1.59983	0.232367	1
Basic	MAP raw	PE O-20:0_20:5	195	0.607313	-0.393512	1.60814	0.232767	1
Basic	MAP raw	TG 56:7_20:4	195	0.609058	-0.395993	1.61411	0.233393	1
Basic	MAP raw	TG 60:11_20:3	195	0.599372	-0.39082	1.58957	0.233922	1
Basic	MAP raw	LPE 20:2	195	0.641583	-0.419662	1.70283	0.234501	1
Basic	MAP raw	PG 16:0_18:3	195	-0.602601	-1.60051	0.395307	0.235036	1
Basic	MAP raw	PC P-18:0_22:4	195	-0.650017	-1.72691	0.426874	0.235236	1
Basic	MAP raw	PE 20:3_20:5	195	0.599459	-0.393769	1.59269	0.235281	1
Basic	MAP raw	TG 56:6_18:2	195	0.582583	-0.383655	1.54882	0.235751	1
Basic	MAP raw	PE 14:1_18:3	195	-0.607569	-1.61553	0.40039	0.235881	1
Basic	MAP raw	PC 14:0_22:6	195	0.619806	-0.40859	1.6482	0.235942	1
Basic	MAP raw	TG 56:6_18:0	195	0.596589	-0.396046	1.58922	0.237243	1
Basic	MAP raw	PE 20:5_20:5	195	0.607567	-0.40517	1.6203	0.238091	1
Basic	MAP raw	TG 54:6_22:4	195	0.591463	-0.394666	1.57759	0.238203	1
Basic	MAP raw	PI 16:1_18:2	195	0.585742	-0.394534	1.56602	0.239965	1
Basic	MAP raw	PE 14:1_18:0	195	0.58357	-0.394275	1.56142	0.240543	1
Basic	MAP raw	PC 14:1_18:2	195	-0.659502	-1.77123	0.452224	0.243356	1
Basic	MAP raw	PG 16:1_20:5	195	-0.605825	-1.62735	0.415702	0.243487	1
Basic	MAP raw	PG 20:1_22:2	195	0.588106	-0.407799	1.58401	0.245499	1
Basic	MAP raw	PG 16:0_18:1	195	0.599834	-0.417626	1.61729	0.246284	1
Basic	MAP raw	TG 52:5_16:0	195	0.576216	-0.401235	1.55367	0.246309	1
Basic	MAP raw	PE P-16:0_22:4	195	-0.608985	-1.64904	0.431072	0.249499	1
Basic	MAP raw	PI 16:0_16:0	195	0.592815	-0.420762	1.60639	0.250029	1
Basic	MAP raw	TG 56:2_16:0	195	0.591144	-0.419926	1.60221	0.250192	1
Basic	MAP raw	TG 58:7_18:1	195	0.564103	-0.401866	1.53007	0.250754	1
Basic	MAP raw	DG 16:0_20:2	195	0.593595	-0.424437	1.61163	0.251479	1
Basic	MAP raw	TG 56:5_20:3	195	0.564244	-0.405213	1.5337	0.252339	1
Basic	MAP raw	PC P-16:0_22:2	195	-0.607879	-1.65322	0.437467	0.252754	1
Basic	MAP raw	PG 14:1_20:3	195	0.56918	-0.410433	1.54879	0.253148	1
Basic	MAP raw	TG 60:12_20:5	195	0.57766	-0.417501	1.57282	0.253601	1
Basic	MAP raw	TG 60:7_22:4	195	0.579602	-0.419089	1.57829	0.253689	1
Basic	MAP raw	TG 58:7_20:3	195	0.574513	-0.416012	1.56504	0.253976	1
Basic	MAP raw	TG 58:8_22:6	195	0.563197	-0.412217	1.53861	0.256116	1
Basic	MAP raw	PE 20:1_20:3	195	0.586274	-0.430879	1.60343	0.256943	1
Basic	MAP raw	TG 56:5_20:2	195	0.555765	-0.408639	1.52017	0.257033	1
Basic	MAP raw	PE 22:1_22:2	195	0.565847	-0.416571	1.54827	0.257283	1
Basic	MAP raw	PE O-20:0_22:6	195	-0.594131	-1.62567	0.437404	0.257288	1
Basic	MAP raw	PI 16:0_18:1	195	0.578569	-0.437676	1.59481	0.262801	1
Basic	MAP raw	PC 16:0_22:5	195	-0.599829	-1.65438	0.454722	0.263236	1
Basic	MAP raw	TG 52:5_20:3	195	0.56181	-0.426205	1.54982	0.263383	1
Basic	MAP raw	PE 14:0_22:6	195	0.578933	-0.441241	1.59911	0.264338	1
Basic	MAP raw	PC P-16:0_20:5	195	0.577056	-0.442142	1.59625	0.265428	1
Basic	MAP raw	PC P-16:0_20:4	195	-0.631208	-1.74692	0.4845	0.265799	1
Basic	MAP raw	PC 14:0_20:4	195	0.591286	-0.454286	1.63686	0.265994	1
Basic	MAP raw	PC O-16:0_20:5	195	0.578612	-0.447507	1.60473	0.26737	1
Basic	MAP raw	PE 18:2_20:0	195	-0.658078	-1.8269	0.510747	0.268098	1
Basic	MAP raw	TG 54:4_18:1	195	0.557567	-0.438016	1.55315	0.270634	1
Basic	MAP raw	TG 66:14_22:2	195	0.609743	-0.47962	1.69911	0.270904	1
Basic	MAP raw	LPE 22:2	195	0.555033	-0.437292	1.54736	0.271244	1
Basic	MAP raw	PI 18:2_22:1	195	0.547228	-0.431334	1.52579	0.271337	1
Basic	MAP raw	PE 18:3_20:4	195	0.576192	-0.454305	1.60669	0.271403	1
Basic	MAP raw	TG 58:7_18:2	195	0.540915	-0.429007	1.51084	0.272644	1
Basic	MAP raw	TG 62:8_18:1	195	0.579495	-0.461118	1.62011	0.27334	1
Basic	MAP raw	DG 18:1_18:2	195	0.557514	-0.443712	1.55874	0.27338	1
Basic	MAP raw	PG 20:1_22:6	195	0.552862	-0.440499	1.54622	0.273616	1
Basic	MAP raw	PC P-18:0_18:1	195	-0.63111	-1.76591	0.50369	0.273973	1
Basic	MAP raw	TG 54:6_22:6	195	0.545619	-0.437263	1.5285	0.274851	1
Basic	MAP raw	TG 58:2_18:0	195	0.559377	-0.448817	1.56757	0.275102	1
Basic	MAP raw	PI 16:0_20:2	195	0.562953	-0.452328	1.57823	0.275404	1
Basic	MAP raw	TG 56:7_16:0	195	0.540429	-0.435644	1.5165	0.276098	1
Basic	MAP raw	SM 18:1;O2/16:0	195	-0.584471	-1.6412	0.472255	0.276601	1
Basic	MAP raw	HexCer 18:1;O2/16:2	195	-0.55869	-1.57506	0.457679	0.279558	1
Basic	MAP raw	TG 58:7_20:5	195	0.539267	-0.442001	1.52053	0.279672	1
Basic	MAP raw	PE O-18:0_18:0	195	0.530251	-0.435291	1.49579	0.280009	1
Basic	MAP raw	PI 16:0_22:4	195	0.548458	-0.451413	1.54833	0.280573	1
Basic	MAP raw	PC 20:0_22:6	195	-0.544903	-1.5396	0.449796	0.281205	1
Basic	MAP raw	PE O-18:0_20:5	195	0.549483	-0.458642	1.55761	0.283622	1
Basic	MAP raw	PE 14:0_18:1	195	0.539315	-0.451882	1.53051	0.284459	1
Basic	MAP raw	PI 16:0_22:6	195	0.554762	-0.465318	1.57484	0.284691	1
Basic	MAP raw	PI 18:2_18:3	195	-0.534	-1.5195	0.451503	0.286448	1
Basic	MAP raw	TG 62:11_22:6	195	0.541013	-0.457704	1.53973	0.286579	1
Basic	MAP raw	PI 20:0_20:3	195	0.527251	-0.446932	1.50143	0.287009	1
Basic	MAP raw	PI 16:1_20:4	195	0.540556	-0.458221	1.53933	0.287014	1
Basic	MAP raw	PC 16:1_20:2	195	0.559287	-0.47496	1.59353	0.287414	1
Basic	MAP raw	PE 18:0_20:0	195	-0.548289	-1.56312	0.466542	0.28785	1
Basic	MAP raw	PG 16:0_16:0	195	0.555776	-0.473476	1.58503	0.288114	1
Basic	MAP raw	LPE 20:0	195	-0.571912	-1.63229	0.488462	0.288676	1
Basic	MAP raw	TG 52:5_18:2	195	0.529098	-0.452072	1.51027	0.288762	1
Basic	MAP raw	PE P-20:0_20:3	195	-0.591664	-1.69053	0.507204	0.289496	1
Basic	MAP raw	TG 58:7_22:6	195	0.519829	-0.447752	1.48741	0.290555	1
Basic	MAP raw	TG 56:9_20:5	195	0.534079	-0.461305	1.52946	0.291173	1
Basic	MAP raw	TG 56:3_18:1	195	0.534242	-0.461688	1.53017	0.29129	1
Basic	MAP raw	SM 18:1;O2/22:1	195	-0.523631	-1.50366	0.456396	0.293198	1
Basic	MAP raw	TG 52:7_18:3	195	0.51941	-0.453399	1.49222	0.293536	1
Basic	MAP raw	PC 22:6_22:6	195	-0.587737	-1.68952	0.51405	0.293975	1
Basic	MAP raw	PC P-18:0_20:4	195	-0.585965	-1.68546	0.513526	0.294425	1
Basic	MAP raw	PE 16:1_20:2	195	0.562638	-0.493259	1.61854	0.294505	1
Basic	MAP raw	PE 22:0_22:6	195	-0.587789	-1.69283	0.517255	0.295354	1
Basic	MAP raw	PC O-18:0_20:4	195	-0.550747	-1.58616	0.484664	0.295357	1
Basic	MAP raw	PE P-18:0_20:1	195	-0.581847	-1.67659	0.512894	0.295736	1
Basic	MAP raw	PG 22:4_22:4	195	-0.512366	-1.47643	0.451698	0.295761	1
Basic	MAP raw	SM 18:1;O2/18:3	195	-0.571608	-1.6529	0.509681	0.298332	1
Basic	MAP raw	TG 54:7_16:0	195	0.527535	-0.474378	1.52945	0.300257	1
Basic	MAP raw	PC 22:2_22:6	195	-0.519378	-1.50692	0.468163	0.300804	1
Basic	MAP raw	PC 18:0_20:4	195	-0.545392	-1.58265	0.491869	0.300924	1
Basic	MAP raw	PC 18:0_20:5	195	0.520942	-0.471356	1.51324	0.301671	1
Basic	MAP raw	PI 20:5_22:2	195	0.5068	-0.458834	1.47243	0.301807	1
Basic	MAP raw	PC O-16:0_18:2	195	-0.583852	-1.69741	0.529705	0.302289	1
Basic	MAP raw	PI 18:0_20:5	195	0.520365	-0.474202	1.51493	0.303306	1
Basic	MAP raw	PI 18:1_20:0	195	0.520417	-0.476329	1.51716	0.304313	1
Basic	MAP raw	TG 60:14_20:4	195	0.531057	-0.487289	1.5494	0.304892	1
Basic	MAP raw	PG 18:0_20:1	195	0.512844	-0.472266	1.49795	0.30572	1
Basic	MAP raw	PG 18:0_20:3	195	-0.503459	-1.47385	0.466932	0.307367	1
Basic	MAP raw	PE O-16:0_22:2	195	-0.512943	-1.5017	0.475813	0.307408	1
Basic	MAP raw	TG 56:7_20:3	195	0.504972	-0.469486	1.47943	0.307937	1
Basic	MAP raw	PG 14:1_22:6	195	0.526769	-0.490017	1.54355	0.308063	1
Basic	MAP raw	CE 20:4	195	-0.519826	-1.52343	0.483777	0.308168	1
Basic	MAP raw	TG 50:5_18:3	195	0.501348	-0.468563	1.47126	0.309156	1
Basic	MAP raw	PC 18:2_22:4	195	-0.533364	-1.56525	0.498521	0.309172	1
Basic	MAP raw	PC 20:5_22:0	195	0.515179	-0.484133	1.51449	0.310433	1
Basic	MAP raw	TG 64:9_22:5	195	0.525741	-0.496323	1.54781	0.311503	1
Basic	MAP raw	PE 16:1_18:1	195	0.524124	-0.494847	1.54309	0.311528	1
Basic	MAP raw	SM 18:1;O2/22:6	195	-0.497555	-1.4686	0.473489	0.313383	1
Basic	MAP raw	PE 16:0_18:0	195	-0.526744	-1.55561	0.502119	0.313783	1
Basic	MAP raw	SM 18:1;O2/16:1	195	-0.529089	-1.56302	0.504846	0.314012	1
Basic	MAP raw	PC P-16:0_20:1	195	-0.533088	-1.57492	0.508742	0.31405	1
Basic	MAP raw	PC 14:0_18:0	195	0.518689	-0.49568	1.53306	0.314373	1
Basic	MAP raw	PI 16:0_20:3	195	0.512379	-0.490391	1.51515	0.31473	1
Basic	MAP raw	PC 18:2_22:6	195	-0.538635	-1.59319	0.515916	0.314911	1
Basic	MAP raw	PE 14:0_16:0	195	0.504918	-0.487031	1.49687	0.316573	1
Basic	MAP raw	Cer 18:0;O2/26:1	195	-0.511209	-1.51561	0.493189	0.316616	1
Basic	MAP raw	PG 16:0_16:1	195	0.506677	-0.489283	1.50264	0.316842	1
Basic	MAP raw	Hex2Cer 18:1;O2/14:0	195	0.491661	-0.475679	1.459	0.31729	1
Basic	MAP raw	TG 56:8_16:0	195	0.501662	-0.489544	1.49287	0.319334	1
Basic	MAP raw	Hex2Cer 18:1;O2/24:0	195	-0.508735	-1.51539	0.497916	0.320039	1
Basic	MAP raw	PG 20:3_20:4	195	-0.505105	-1.50578	0.495567	0.32062	1
Basic	MAP raw	PC P-18:0_20:3	195	-0.539516	-1.60906	0.530026	0.320935	1
Basic	MAP raw	PI 22:1_22:4	195	0.508446	-0.506225	1.52312	0.324143	1
Basic	MAP raw	Cer 18:1;O2/20:1	195	-0.494701	-1.48239	0.492991	0.324363	1
Basic	MAP raw	TG 62:10_22:6	195	0.512497	-0.511305	1.5363	0.324636	1
Basic	MAP raw	TG 54:4_18:2	195	0.498242	-0.498063	1.49455	0.325111	1
Basic	MAP raw	PG 14:0_20:4	195	-0.492115	-1.4765	0.492274	0.325276	1
Basic	MAP raw	PE 14:0_22:0	195	-0.502888	-1.50923	0.503455	0.32547	1
Basic	MAP raw	TG 56:6_20:2	195	0.482206	-0.482912	1.44733	0.325551	1
Basic	MAP raw	PG 20:1_20:1	195	0.491794	-0.493928	1.47752	0.326243	1
Basic	MAP raw	PG 16:1_22:2	195	-0.499981	-1.50247	0.502502	0.326413	1
Basic	MAP raw	TG 58:10_20:3	195	0.483668	-0.486498	1.45384	0.326607	1
Basic	MAP raw	PE 18:3_20:3	195	0.541371	-0.547484	1.63023	0.327914	1
Basic	MAP raw	PC 20:1_22:4	195	-0.500712	-1.50985	0.508431	0.328903	1
Basic	MAP raw	PC P-18:0_18:3	195	-0.51627	-1.55777	0.525229	0.329366	1
Basic	MAP raw	TG 64:12_22:5	195	0.525117	-0.536309	1.58654	0.330312	1
Basic	MAP raw	TG 60:12_22:6	195	0.48196	-0.493556	1.45748	0.330967	1
Basic	MAP raw	PE 18:1_20:2	195	-0.532279	-1.61023	0.545674	0.33123	1
Basic	MAP raw	TG 66:13_22:2	195	-0.506895	-1.53597	0.522181	0.332417	1
Basic	MAP raw	TG 56:3_20:2	195	0.473654	-0.489569	1.43688	0.333235	1
Basic	MAP raw	PC O-20:0_20:5	195	0.499422	-0.516991	1.51584	0.333609	1
Basic	MAP raw	PC 18:1_18:2	195	-0.519807	-1.57836	0.538748	0.333907	1
Basic	MAP raw	TG 56:8_18:0	195	0.486106	-0.504745	1.47696	0.334358	1
Basic	MAP raw	TG 56:9_20:4	195	0.492013	-0.512566	1.49659	0.335168	1
Basic	MAP raw	CE 18:2	195	-0.486101	-1.48831	0.516109	0.339856	1
Basic	MAP raw	DG 18:2_22:0	195	-0.497859	-1.52438	0.528664	0.33989	1
Basic	MAP raw	LPE 16:2	195	0.477814	-0.508784	1.46441	0.340577	1
Basic	MAP raw	TG 62:11_20:3	195	-0.492591	-1.50989	0.524706	0.340665	1
Basic	MAP raw	PI 14:0_18:1	195	0.476856	-0.51112	1.46483	0.342215	1
Basic	MAP raw	PE 16:0_20:3	195	0.490082	-0.525721	1.50588	0.342416	1
Basic	MAP raw	TG 60:12_20:4	195	0.484578	-0.520677	1.48983	0.342828	1
Basic	MAP raw	TG 56:8_22:5	195	0.470613	-0.506394	1.44762	0.343185	1
Basic	MAP raw	PE 18:2_18:2	195	-0.527877	-1.62456	0.568807	0.343534	1
Basic	MAP raw	SM 18:1;O2/18:1	195	-0.498372	-1.53489	0.538145	0.34406	1
Basic	MAP raw	LPC 14:0	195	0.481442	-0.522476	1.48536	0.345313	1
Basic	MAP raw	TG 60:8_22:4	195	0.468321	-0.509691	1.44633	0.346029	1
Basic	MAP raw	PC P-20:0_20:2	195	-0.492666	-1.52168	0.536348	0.346105	1
Basic	MAP raw	PC O-18:0_18:2	195	-0.491029	-1.51906	0.537	0.347245	1
Basic	MAP raw	TG 56:7_18:1	195	0.459978	-0.506574	1.42653	0.349006	1
Basic	MAP raw	TG 58:9_20:3	195	0.478015	-0.527984	1.48401	0.349745	1
Basic	MAP raw	PC 16:2_18:2	195	-0.507307	-1.57849	0.563874	0.351334	1
Basic	MAP raw	PC 18:1_20:2	195	0.477255	-0.530929	1.48544	0.351553	1
Basic	MAP raw	TG 58:7_18:0	195	0.46022	-0.51385	1.43429	0.352477	1
Basic	MAP raw	PE O-16:0_18:3	195	-0.49401	-1.53976	0.551736	0.352549	1
Basic	MAP raw	PE 18:1_22:0	195	-0.496707	-1.55168	0.558262	0.354152	1
Basic	MAP raw	PG 16:1_20:3	195	-0.461786	-1.44346	0.519893	0.354582	1
Basic	MAP raw	Cer 18:1;O2/22:0	195	0.481588	-0.54268	1.50585	0.354813	1
Basic	MAP raw	PE P-18:0_20:5	195	0.474659	-0.534997	1.48432	0.354872	1
Basic	MAP raw	PI 18:2_20:3	195	0.460051	-0.520272	1.44037	0.355725	1
Basic	MAP raw	PG 18:3_20:3	195	-0.548153	-1.71924	0.622935	0.356968	1
Basic	MAP raw	PC 16:0_18:2	195	-0.515977	-1.62389	0.59193	0.359381	1
Basic	MAP raw	SM 18:1;O2/26:0	195	-0.489325	-1.54005	0.561405	0.359404	1
Basic	MAP raw	PC 16:0_16:1	195	0.48308	-0.556001	1.52216	0.360217	1
Basic	MAP raw	PE 20:2_22:6	195	-0.470619	-1.483	0.541767	0.360268	1
Basic	MAP raw	PE 16:0_16:0	195	0.456552	-0.530479	1.44358	0.362655	1
Basic	MAP raw	PC 20:0_20:2	195	-0.457033	-1.44551	0.53144	0.36285	1
Basic	MAP raw	LPC 22:1	195	0.473954	-0.556619	1.50453	0.365412	1
Basic	MAP raw	PE 20:3_22:2	195	0.540531	-0.635549	1.71661	0.365714	1
Basic	MAP raw	SM 18:1;O2/14:1	195	0.563013	-0.665101	1.79113	0.36693	1
Basic	MAP raw	PI 18:2_20:2	195	0.458884	-0.544877	1.46265	0.368258	1
Basic	MAP raw	PE 16:0_20:4	195	0.469951	-0.558824	1.49873	0.368632	1
Basic	MAP raw	PI 16:0_18:2	195	0.482327	-0.575959	1.54061	0.369725	1
Basic	MAP raw	SM 18:1;O2/22:0	195	-0.463989	-1.48253	0.554556	0.369958	1
Basic	MAP raw	PC 22:4_22:6	195	-0.503161	-1.61118	0.604853	0.371459	1
Basic	MAP raw	PE 16:1_16:1	195	0.462848	-0.556938	1.48263	0.371714	1
Basic	MAP raw	PE 20:3_20:4	195	0.456828	-0.550469	1.46412	0.372082	1
Basic	MAP raw	PG 14:1_16:0	195	-0.446533	-1.43191	0.538843	0.372459	1
Basic	MAP raw	PG 18:1_18:1	195	0.466458	-0.570475	1.50339	0.37596	1
Basic	MAP raw	PC 18:3_22:6	195	-0.454843	-1.46673	0.557045	0.376325	1
Basic	MAP raw	Cer 18:0;O2/22:5	195	-0.436713	-1.41616	0.542737	0.380177	1
Basic	MAP raw	PG 20:3_20:5	195	-0.436658	-1.41614	0.54282	0.38025	1
Basic	MAP raw	PE 16:1_20:1	195	0.469835	-0.584293	1.52396	0.380354	1
Basic	MAP raw	PG 16:1_20:1	195	0.426364	-0.531558	1.38429	0.381012	1
Basic	MAP raw	TG 56:8_18:1	195	0.444672	-0.554544	1.44389	0.381089	1
Basic	MAP raw	PC 14:1_20:0	195	-0.486377	-1.57954	0.606791	0.381192	1
Basic	MAP raw	TG 56:3_18:0	195	0.433916	-0.542043	1.40988	0.381534	1
Basic	MAP raw	TG 54:1_18:1	195	0.43515	-0.547019	1.41732	0.383197	1
Basic	MAP raw	LPC 20:2	195	0.472062	-0.59369	1.53781	0.383317	1
Basic	MAP raw	PE P-16:0_18:3	195	-0.463702	-1.51133	0.583929	0.383659	1
Basic	MAP raw	PG 20:3_22:0	195	0.443838	-0.560057	1.44773	0.384199	1
Basic	MAP raw	TG 58:9_22:6	195	0.434878	-0.550002	1.41976	0.384802	1
Basic	MAP raw	TG 58:6_20:3	195	0.425654	-0.54532	1.39663	0.388223	1
Basic	MAP raw	PE 18:2_20:4	195	0.448302	-0.574757	1.47136	0.388418	1
Basic	MAP raw	PI 18:1_22:4	195	0.430574	-0.555001	1.41615	0.389848	1
Basic	MAP raw	PC 14:0_22:1	195	0.457672	-0.594408	1.50975	0.391865	1
Basic	MAP raw	PE 16:0_22:4	195	0.492539	-0.64142	1.6265	0.392585	1
Basic	MAP raw	PI 18:0_20:2	195	0.44388	-0.585125	1.47289	0.39584	1
Basic	MAP raw	PI 18:1_20:4	195	0.428552	-0.570169	1.42727	0.398323	1
Basic	MAP raw	PI 14:0_16:0	195	0.428558	-0.57118	1.4283	0.398796	1
Basic	MAP raw	TG 58:9_22:5	195	0.422727	-0.56581	1.41126	0.39994	1
Basic	MAP raw	PE P-16:0_18:2	195	-0.451998	-1.50987	0.605874	0.400334	1
Basic	MAP raw	TG 58:3_18:0	195	0.425544	-0.573632	1.42472	0.40185	1
Basic	MAP raw	TG 60:10_20:2	195	0.416778	-0.561832	1.39539	0.401858	1
Basic	MAP raw	HexCer 18:1;O2/20:0	195	-0.440116	-1.47506	0.594831	0.402557	1
Basic	MAP raw	PC 18:2_22:5	195	-0.454712	-1.52436	0.614934	0.402722	1
Basic	MAP raw	PC 14:0_14:0	195	0.428856	-0.582067	1.43978	0.403698	1
Basic	MAP raw	TG 60:7_22:2	195	0.437118	-0.59618	1.47042	0.405016	1
Basic	MAP raw	PI 20:1_20:2	195	-0.418055	-1.40856	0.572455	0.406094	1
Basic	MAP raw	PE 20:3_22:1	195	0.425283	-0.584019	1.43459	0.406867	1
Basic	MAP raw	TG 62:9_20:2	195	0.426913	-0.586431	1.44026	0.406948	1
Basic	MAP raw	PE O-18:0_22:6	195	-0.430536	-1.45287	0.591797	0.407126	1
Basic	MAP raw	PC 18:0_20:2	195	0.433287	-0.596169	1.46274	0.407395	1
Basic	MAP raw	PC 14:0_18:1	195	0.436009	-0.602582	1.4746	0.408599	1
Basic	MAP raw	PI 18:3_22:1	195	0.425924	-0.589499	1.44135	0.408992	1
Basic	MAP raw	PI 16:0_18:3	195	0.414271	-0.576043	1.40459	0.410255	1
Basic	MAP raw	PE 22:2_22:6	195	-0.499697	-1.69579	0.696396	0.410868	1
Basic	MAP raw	PE 14:0_18:0	195	0.416333	-0.581474	1.41414	0.411457	1
Basic	MAP raw	PC 18:3_20:5	195	0.433555	-0.605602	1.47271	0.41149	1
Basic	MAP raw	PE P-16:0_18:1	195	-0.449366	-1.52645	0.627719	0.411504	1
Basic	MAP raw	PE 14:1_20:3	195	-0.431774	-1.46879	0.605239	0.412447	1
Basic	MAP raw	PC 16:1_16:1	195	0.536626	-0.759884	1.83314	0.415213	1
Basic	MAP raw	PI 20:4_20:4	195	0.40978	-0.58067	1.40023	0.415403	1
Basic	MAP raw	LPE 20:1	195	0.446238	-0.634553	1.52703	0.41636	1
Basic	MAP raw	PC 16:0_20:1	195	-0.459723	-1.57319	0.653743	0.416366	1
Basic	MAP raw	TG 58:11_20:5	195	0.416222	-0.593344	1.42579	0.41704	1
Basic	MAP raw	PC O-18:0_20:5	195	0.40995	-0.584496	1.4044	0.417083	1
Basic	MAP raw	TG 54:8_18:3	195	-0.402621	-1.38012	0.574879	0.41748	1
Basic	MAP raw	TG 58:5_22:2	195	0.405076	-0.578986	1.38914	0.417764	1
Basic	MAP raw	TG 62:11_18:2	195	0.419985	-0.60211	1.44208	0.418589	1
Basic	MAP raw	PE P-20:0_20:5	195	0.421482	-0.605164	1.44813	0.419	1
Basic	MAP raw	TG 58:11_18:1	195	0.4007	-0.577583	1.37898	0.420072	1
Basic	MAP raw	PG 20:2_20:4	195	0.41044	-0.59306	1.41394	0.420738	1
Basic	MAP raw	PC P-16:0_20:2	195	-0.419253	-1.45009	0.611587	0.423348	1
Basic	MAP raw	TG 60:7_20:5	195	0.429402	-0.627402	1.48621	0.423791	1
Basic	MAP raw	Cer 18:1;O2/22:1	195	0.421803	-0.619722	1.46333	0.425313	1
Basic	MAP raw	PI 18:1_20:3	195	0.39793	-0.585283	1.38114	0.425612	1
Basic	MAP raw	PC 16:0_18:0	195	-0.496261	-1.72383	0.731312	0.426139	1
Basic	MAP raw	PE 20:5_22:6	195	0.41853	-0.621123	1.45818	0.428079	1
Basic	MAP raw	PE 14:0_20:2	195	0.413412	-0.616793	1.44362	0.429541	1
Basic	MAP raw	PC 16:0_16:0	195	-0.503847	-1.75946	0.751771	0.429561	1
Basic	MAP raw	TG 50:2_18:0	195	0.38954	-0.581872	1.36095	0.429871	1
Basic	MAP raw	TG 66:11_22:2	195	0.409091	-0.611467	1.42965	0.430048	1
Basic	MAP raw	LPC 14:1	195	0.395943	-0.593504	1.38539	0.430834	1
Basic	MAP raw	PI 14:1_20:0	195	0.389122	-0.585826	1.36407	0.432037	1
Basic	MAP raw	PC 18:1_18:1	195	-0.411017	-1.44195	0.619914	0.432538	1
Basic	MAP raw	PG 18:0_18:2	195	0.401775	-0.606355	1.4099	0.432712	1
Basic	MAP raw	DG 18:3_20:0	195	0.423953	-0.645722	1.49363	0.435248	1
Basic	MAP raw	HexCer 18:1;O2/24:0	195	-0.418373	-1.47487	0.638124	0.435639	1
Basic	MAP raw	TG 62:10_18:3	195	0.390899	-0.596773	1.37857	0.435896	1
Basic	MAP raw	PC 18:2_22:2	195	0.407379	-0.622758	1.43752	0.436264	1
Basic	MAP raw	TG 62:12_20:5	195	0.408387	-0.626737	1.44351	0.437343	1
Basic	MAP raw	PC O-20:0_20:4	195	-0.431499	-1.52576	0.662764	0.437576	1
Basic	MAP raw	PC 20:5_22:5	195	-0.410598	-1.45568	0.634482	0.439251	1
Basic	MAP raw	PC 18:0_22:2	195	-0.382066	-1.35709	0.592954	0.440452	1
Basic	MAP raw	PE 18:2_20:2	195	-0.407394	-1.4495	0.634712	0.441526	1
Basic	MAP raw	HexCer 18:1;O2/26:1	195	-0.473943	-1.68641	0.738525	0.441575	1
Basic	MAP raw	PE O-20:0_20:4	195	-0.421478	-1.50043	0.65747	0.44187	1
Basic	MAP raw	PI 20:1_20:4	195	0.397182	-0.620747	1.41511	0.442397	1
Basic	MAP raw	TG 56:9_22:6	195	0.384105	-0.604099	1.37231	0.444146	1
Basic	MAP raw	SM 18:1;O2/24:0	195	-0.418887	-1.49864	0.66087	0.445018	1
Basic	MAP raw	PE P-20:0_20:1	195	-0.41754	-1.49814	0.66306	0.446835	1
Basic	MAP raw	PC 18:3_22:4	195	-0.380911	-1.37054	0.608717	0.44859	1
Basic	MAP raw	HexCer 18:1;O2/20:2	195	-0.406652	-1.4652	0.651898	0.449467	1
Basic	MAP raw	PG 14:1_22:2	195	-0.407266	-1.47207	0.657536	0.451447	1
Basic	MAP raw	PE 14:0_22:2	195	0.390276	-0.631213	1.41176	0.451937	1
Basic	MAP raw	PC 20:0_20:4	195	-0.389814	-1.41052	0.630891	0.452125	1
Basic	MAP raw	PE 18:2_22:2	195	-0.525534	-1.91031	0.859241	0.454965	1
Basic	MAP raw	TG 58:10_18:3	195	0.370124	-0.605494	1.34574	0.455125	1
Basic	MAP raw	PE 18:0_18:0	195	-0.395692	-1.44031	0.648923	0.455815	1
Basic	MAP raw	PC 14:1_20:3	195	-0.397571	-1.44951	0.654363	0.456825	1
Basic	MAP raw	TG 58:8_18:1	195	-0.363862	-1.32688	0.599151	0.456951	1
Basic	MAP raw	TG 62:9_18:1	195	0.378553	-0.624999	1.38211	0.457693	1
Basic	MAP raw	PG 18:3_20:0	195	0.382442	-0.635524	1.40041	0.459506	1
Basic	MAP raw	PC 20:2_22:6	195	-0.38091	-1.39512	0.633304	0.45965	1
Basic	MAP raw	PG 18:2_22:2	195	-0.409765	-1.50101	0.681478	0.459732	1
Basic	MAP raw	TG 56:2_18:0	195	0.370089	-0.619823	1.36	0.461694	1
Basic	MAP raw	Cer 18:0;O2/20:4	195	-0.363803	-1.33705	0.609448	0.461765	1
Basic	MAP raw	PI 20:2_20:2	195	0.363217	-0.608549	1.33498	0.461803	1
Basic	MAP raw	PE 22:1_22:4	195	-0.374313	-1.376	0.627373	0.461907	1
Basic	MAP raw	PC 16:0_22:6	195	-0.382588	-1.40789	0.642713	0.462548	1
Basic	MAP raw	PG 16:0_20:0	195	-0.386109	-1.42105	0.648835	0.462638	1
Basic	MAP raw	PC 18:1_22:2	195	-0.393047	-1.44887	0.662772	0.463602	1
Basic	MAP raw	PE 20:4_22:4	195	0.361846	-0.612357	1.33605	0.46461	1
Basic	MAP raw	TG 62:11_18:1	195	0.380369	-0.645149	1.40589	0.465239	1
Basic	MAP raw	TG 54:5_18:3	195	0.363577	-0.621513	1.34867	0.467433	1
Basic	MAP raw	PC O-16:0_22:6	195	-0.391834	-1.45572	0.672052	0.468368	1
Basic	MAP raw	PE 20:2_22:4	195	0.387626	-0.667033	1.44229	0.469295	1
Basic	MAP raw	PG 20:3_22:2	195	0.376163	-0.647399	1.39973	0.469334	1
Basic	MAP raw	PC 18:0_20:1	195	-0.407366	-1.52258	0.707851	0.472024	1
Basic	MAP raw	PC 16:1_20:1	195	-0.375394	-1.40394	0.653155	0.472394	1
Basic	MAP raw	PE 14:0_14:0	195	0.361304	-0.628666	1.35127	0.472406	1
Basic	MAP raw	PE 22:6_22:6	195	-0.397088	-1.48665	0.69247	0.473031	1
Basic	MAP raw	PC 18:0_22:4	195	-0.366783	-1.37398	0.640415	0.473379	1
Basic	MAP raw	TG 58:12_20:4	195	0.370539	-0.648556	1.38963	0.474066	1
Basic	MAP raw	PE O-18:0_18:3	195	-0.379093	-1.4261	0.667916	0.475918	1
Basic	MAP raw	PC 20:2_20:2	195	0.367988	-0.648962	1.38494	0.476182	1
Basic	MAP raw	LPE 22:6	195	0.392449	-0.692381	1.47728	0.476297	1
Basic	MAP raw	PE P-18:0_22:1	195	-0.396433	-1.50043	0.707563	0.479556	1
Basic	MAP raw	PI 14:1_20:4	195	0.374805	-0.670156	1.41977	0.480057	1
Basic	MAP raw	PE P-20:0_20:2	195	-0.37207	-1.41037	0.666225	0.480463	1
Basic	MAP raw	TG 58:6_20:2	195	0.353557	-0.636661	1.34377	0.482051	1
Basic	MAP raw	TG 54:7_18:1	195	-0.350441	-1.33383	0.632949	0.482896	1
Basic	MAP raw	HexCer 18:1;O2/18:3	195	-0.371121	-1.41374	0.671498	0.483399	1
Basic	MAP raw	PE O-18:0_18:2	195	-0.383141	-1.45971	0.693429	0.483473	1
Basic	MAP raw	HexCer 18:1;O2/22:0	195	-0.369167	-1.41015	0.671814	0.485016	1
Basic	MAP raw	PE 20:1_22:2	195	-0.443575	-1.70305	0.815899	0.488025	1
Basic	MAP raw	PC 20:0_20:3	195	-0.35064	-1.34915	0.647869	0.489293	1
Basic	MAP raw	TG 56:8_18:3	195	0.349006	-0.651949	1.34996	0.492375	1
Basic	MAP raw	PC 14:1_22:4	195	-0.383634	-1.4841	0.716832	0.492453	1
Basic	MAP raw	LPE 18:3	195	-0.362906	-1.4089	0.683088	0.494515	1
Basic	MAP raw	LPC 20:1	195	0.369346	-0.696203	1.43489	0.494918	1
Basic	MAP raw	PC 20:4_22:6	195	-0.421459	-1.63887	0.795947	0.495453	1
Basic	MAP raw	TG 60:9_18:3	195	-0.356128	-1.3898	0.677542	0.497528	1
Basic	MAP raw	PC P-18:0_20:2	195	-0.352235	-1.38004	0.675568	0.499801	1
Basic	MAP raw	PC 18:0_22:6	195	-0.348041	-1.36547	0.66939	0.500587	1
Basic	MAP raw	PC 18:1_22:1	195	0.345305	-0.664856	1.35547	0.500895	1
Basic	MAP raw	PC 14:1_20:1	195	0.348213	-0.672947	1.36937	0.501938	1
Basic	MAP raw	PE O-16:0_22:4	195	-0.361771	-1.42399	0.700451	0.502463	1
Basic	MAP raw	PE 20:3_22:0	195	0.334117	-0.6482	1.31643	0.503024	1
Basic	MAP raw	PC O-16:0_22:2	195	-0.345572	-1.36357	0.672422	0.503862	1
Basic	MAP raw	SM 18:1;O2/26:1	195	-0.373317	-1.47425	0.727617	0.50433	1
Basic	MAP raw	PC 22:1_22:6	195	-0.33485	-1.32479	0.655086	0.505381	1
Basic	MAP raw	TG 56:4_16:0	195	0.327877	-0.643093	1.29885	0.506103	1
Basic	MAP raw	PC 14:0_16:0	195	0.349405	-0.687617	1.38643	0.507046	1
Basic	MAP raw	PC 16:0_20:2	195	0.363587	-0.716354	1.44353	0.507371	1
Basic	MAP raw	PC 14:1_20:5	195	0.361716	-0.713589	1.43702	0.507735	1
Basic	MAP raw	PI 18:0_18:3	195	0.341675	-0.674719	1.35807	0.508013	1
Basic	MAP raw	PE 18:0_18:1	195	0.362521	-0.716205	1.44125	0.508138	1
Basic	MAP raw	Cer 18:0;O2/18:0	195	0.361049	-0.717006	1.4391	0.509597	1
Basic	MAP raw	PG 14:0_22:2	195	-0.346022	-1.38057	0.688529	0.510155	1
Basic	MAP raw	TG 60:9_22:6	195	0.322744	-0.643812	1.2893	0.510856	1
Basic	MAP raw	LPC 20:0	195	-0.356657	-1.42642	0.713103	0.511504	1
Basic	MAP raw	PI 18:0_20:0	195	0.327435	-0.658082	1.31295	0.512962	1
Basic	MAP raw	PE O-16:0_20:1	195	-0.354495	-1.42383	0.714836	0.513895	1
Basic	MAP raw	PC P-18:0_18:0	195	-0.3701	-1.4916	0.751397	0.515807	1
Basic	MAP raw	PC P-18:0_20:5	195	0.334016	-0.685472	1.3535	0.518828	1
Basic	MAP raw	TG 64:15_20:3	195	-0.350175	-1.41903	0.718684	0.518848	1
Basic	MAP raw	HexCer 18:1;O2/16:1	195	-0.325202	-1.31992	0.669512	0.519722	1
Basic	MAP raw	TG 62:12_20:3	195	-0.325261	-1.32656	0.676035	0.522392	1
Basic	MAP raw	PE 20:1_20:1	195	-0.34119	-1.39504	0.712656	0.523778	1
Basic	MAP raw	TG 60:13_22:6	195	0.324203	-0.677936	1.32634	0.524092	1
Basic	MAP raw	TG 52:6_18:2	195	0.319232	-0.668861	1.30733	0.524647	1
Basic	MAP raw	PI 14:0_20:5	195	-0.325186	-1.33705	0.686677	0.526835	1
Basic	MAP raw	TG 54:4_18:0	195	0.321952	-0.68403	1.32793	0.528553	1
Basic	MAP raw	TG 58:10_18:1	195	0.317474	-0.678271	1.31322	0.530107	1
Basic	MAP raw	TG 56:4_22:4	195	0.306536	-0.656206	1.26928	0.530663	1
Basic	MAP raw	PE 14:0_20:0	195	0.320002	-0.685782	1.32579	0.530969	1
Basic	MAP raw	PC 14:1_22:1	195	0.324101	-0.694599	1.3428	0.530982	1
Basic	MAP raw	PC O-16:0_20:4	195	-0.355503	-1.47371	0.762702	0.531278	1
Basic	MAP raw	PI 20:3_22:1	195	0.308703	-0.662816	1.28022	0.531497	1
Basic	MAP raw	PE O-20:0_20:1	195	0.320647	-0.690235	1.33153	0.532217	1
Basic	MAP raw	TG 56:8_18:2	195	0.316112	-0.685928	1.31815	0.534449	1
Basic	MAP raw	TG 56:9_18:3	195	0.313194	-0.6819	1.30829	0.535395	1
Basic	MAP raw	LPE 14:0	195	0.313097	-0.68271	1.3089	0.535813	1
Basic	MAP raw	PG 18:0_22:0	195	0.310705	-0.678522	1.29993	0.536236	1
Basic	MAP raw	TG 62:7_22:4	195	0.302126	-0.661362	1.26561	0.536902	1
Basic	MAP raw	Hex2Cer 18:1;O2/18:1	195	0.350975	-0.769088	1.47104	0.53719	1
Basic	MAP raw	PI 16:0_18:0	195	0.310357	-0.681256	1.30197	0.537671	1
Basic	MAP raw	TG 62:9_20:4	195	-0.319167	-1.33955	0.701216	0.537919	1
Basic	MAP raw	PE 18:3_20:5	195	0.326906	-0.720158	1.37397	0.538672	1
Basic	MAP raw	LPE 20:3	195	0.322124	-0.711559	1.35581	0.539431	1
Basic	MAP raw	PE P-16:0_22:6	195	-0.324105	-1.36838	0.720168	0.541075	1
Basic	MAP raw	PG 18:1_22:2	195	-0.31678	-1.34035	0.706789	0.54222	1
Basic	MAP raw	PC 18:3_20:0	195	-0.309166	-1.3087	0.690366	0.542448	1
Basic	MAP raw	TG 58:9_20:5	195	0.307027	-0.686359	1.30041	0.542761	1
Basic	MAP raw	PC 20:3_22:0	195	0.30612	-0.684742	1.29698	0.542927	1
Basic	MAP raw	PE 20:0_20:1	195	0.330256	-0.739268	1.39978	0.54313	1
Basic	MAP raw	PI 18:1_20:2	195	0.311754	-0.698599	1.32211	0.543428	1
Basic	MAP raw	PE 20:0_20:4	195	-0.327056	-1.38789	0.73378	0.543766	1
Basic	MAP raw	PG 16:1_22:0	195	0.298329	-0.669685	1.26634	0.543915	1
Basic	MAP raw	PG 20:2_22:2	195	0.317328	-0.716728	1.35138	0.545626	1
Basic	MAP raw	PC 14:0_18:3	195	0.319469	-0.72188	1.36082	0.545748	1
Basic	MAP raw	PC O-16:0_16:0	195	-0.368288	-1.57245	0.83587	0.546974	1
Basic	MAP raw	LPC 22:3	195	0.312905	-0.712769	1.33858	0.547988	1
Basic	MAP raw	PC 18:1_22:5	195	-0.314722	-1.34722	0.717779	0.548325	1
Basic	MAP raw	Cer 18:1;O2/20:0	195	-0.325263	-1.39267	0.742144	0.548447	1
Basic	MAP raw	PC 20:2_20:3	195	0.359497	-0.823669	1.54266	0.549601	1
Basic	MAP raw	TG 58:4_18:2	195	-0.310964	-1.34029	0.718362	0.551885	1
Basic	MAP raw	PE 18:1_18:1	195	0.318036	-0.734981	1.37105	0.551991	1
Basic	MAP raw	TG 56:4_20:4	195	0.29601	-0.689246	1.28127	0.554076	1
Basic	MAP raw	PE O-18:0_22:4	195	-0.299365	-1.30209	0.703357	0.556566	1
Basic	MAP raw	TG 54:5_18:2	195	0.299317	-0.704527	1.30316	0.55707	1
Basic	MAP raw	TG 56:10_20:4	195	0.294916	-0.698145	1.28798	0.558649	1
Basic	MAP raw	PE 14:0_20:3	195	0.306451	-0.732597	1.3455	0.561355	1
Basic	MAP raw	PE 20:2_20:5	195	0.299158	-0.715336	1.31365	0.561422	1
Basic	MAP raw	TG 62:8_20:3	195	0.293764	-0.707273	1.2948	0.563312	1
Basic	MAP raw	SM 18:1;O2/14:0	195	-0.340103	-1.50213	0.821924	0.564347	1
Basic	MAP raw	Cer 18:0;O2/24:1	195	-0.304366	-1.34447	0.735741	0.564415	1
Basic	MAP raw	PG 18:1_20:5	195	0.289174	-0.707431	1.28578	0.567704	1
Basic	MAP raw	PC 20:1_20:2	195	0.291071	-0.713381	1.29552	0.568209	1
Basic	MAP raw	PG 22:2_22:6	195	0.28994	-0.712103	1.29198	0.568785	1
Basic	MAP raw	PC 20:5_22:4	195	0.299939	-0.737804	1.33768	0.569211	1
Basic	MAP raw	CE 16:0	195	-0.283723	-1.26583	0.698387	0.569397	1
Basic	MAP raw	PC 16:0_20:3	195	0.290564	-0.720259	1.30139	0.571319	1
Basic	MAP raw	PI 20:3_20:5	195	0.28214	-0.703552	1.26783	0.572948	1
Basic	MAP raw	PC 18:3_20:3	195	-0.304467	-1.36863	0.7597	0.573119	1
Basic	MAP raw	PI 14:1_22:4	195	-0.275931	-1.24132	0.68946	0.573501	1
Basic	MAP raw	PC 16:0_22:4	195	-0.296482	-1.33553	0.742562	0.574147	1
Basic	MAP raw	PC 20:1_20:3	195	0.284867	-0.71741	1.28714	0.57565	1
Basic	MAP raw	PE 18:0_20:4	195	0.296154	-0.747154	1.33946	0.576133	1
Basic	MAP raw	PE 18:1_18:3	195	-0.290078	-1.31304	0.732888	0.57653	1
Basic	MAP raw	TG 54:5_18:1	195	0.280965	-0.711551	1.27348	0.577177	1
Basic	MAP raw	PC O-16:0_18:1	195	-0.303715	-1.38056	0.773126	0.578577	1
Basic	MAP raw	TG 54:5_18:0	195	0.280133	-0.714666	1.27493	0.579176	1
Basic	MAP raw	PC 18:1_20:4	195	-0.29186	-1.32875	0.745028	0.579339	1
Basic	MAP raw	TG 56:5_18:3	195	0.275355	-0.703824	1.25453	0.579698	1
Basic	MAP raw	TG 60:10_20:4	195	0.282028	-0.72225	1.28631	0.580214	1
Basic	MAP raw	TG 62:6_22:4	195	0.283014	-0.729383	1.29541	0.581938	1
Basic	MAP raw	PC 16:1_18:0	195	-0.277919	-1.27475	0.718908	0.582943	1
Basic	MAP raw	PE 20:4_22:0	195	-0.318848	-1.46922	0.831527	0.585153	1
Basic	MAP raw	PC 18:0_22:0	195	-0.27473	-1.2686	0.719137	0.586159	1
Basic	MAP raw	TG 62:12_20:4	195	0.284363	-0.74616	1.31489	0.586816	1
Basic	MAP raw	PI 20:5_22:0	195	0.269145	-0.711931	1.25022	0.58899	1
Basic	MAP raw	PE P-18:0_20:4	195	-0.290684	-1.35297	0.771602	0.589936	1
Basic	MAP raw	PC 14:0_18:2	195	0.292977	-0.778778	1.36473	0.590313	1
Basic	MAP raw	PC P-20:0_22:6	195	-0.289592	-1.34933	0.770145	0.590441	1
Basic	MAP raw	LPE 18:2	195	-0.296406	-1.38781	0.795002	0.592734	1
Basic	MAP raw	PE 14:0_16:1	195	0.273564	-0.735525	1.28265	0.593389	1
Basic	MAP raw	DG 20:1_22:2	195	0.299644	-0.806023	1.40531	0.593515	1
Basic	MAP raw	TG 60:9_20:3	195	0.268547	-0.722393	1.25949	0.593523	1
Basic	MAP raw	PC 20:4_20:4	195	-0.297846	-1.39747	0.801776	0.593713	1
Basic	MAP raw	PE 18:1_22:4	195	0.30899	-0.832383	1.45036	0.59391	1
Basic	MAP raw	TG 58:10_18:2	195	-0.263226	-1.23571	0.709258	0.59397	1
Basic	MAP raw	PC 20:3_22:6	195	-0.27709	-1.30112	0.746936	0.594086	1
Basic	MAP raw	PI 18:0_18:1	195	0.275733	-0.749572	1.30104	0.59635	1
Basic	MAP raw	PC 16:1_18:3	195	0.289634	-0.789953	1.36922	0.597232	1
Basic	MAP raw	PE 14:1_16:0	195	0.262765	-0.717246	1.24278	0.597448	1
Basic	MAP raw	TG 64:11_20:3	195	0.28872	-0.796714	1.37415	0.60036	1
Basic	MAP raw	PC 16:1_22:6	195	-0.272488	-1.2969	0.751926	0.600361	1
Basic	MAP raw	PE O-20:0_20:2	195	0.269442	-0.748503	1.28739	0.602144	1
Basic	MAP raw	PE 22:2_22:4	195	-0.30781	-1.4716	0.855984	0.602423	1
Basic	MAP raw	PE 16:1_20:4	195	0.256164	-0.716447	1.22877	0.603947	1
Basic	MAP raw	TG 64:15_22:5	195	0.266356	-0.750095	1.28281	0.605777	1
Basic	MAP raw	PE 18:1_20:0	195	0.27166	-0.767051	1.31037	0.606478	1
Basic	MAP raw	PE 22:2_22:2	195	-0.259771	-1.25395	0.734406	0.606812	1
Basic	MAP raw	PC 18:2_20:4	195	-0.28193	-1.36491	0.801052	0.60814	1
Basic	MAP raw	PC 16:1_22:5	195	-0.266407	-1.2906	0.757789	0.608435	1
Basic	MAP raw	CE 20:1	195	0.267181	-0.7606	1.29496	0.608648	1
Basic	MAP raw	PE 16:0_20:0	195	-0.257815	-1.25115	0.735521	0.609219	1
Basic	MAP raw	HexCer 18:1;O2/20:1	195	-0.258443	-1.25498	0.738093	0.609499	1
Basic	MAP raw	TG 56:7_20:2	195	-0.24998	-1.21426	0.714299	0.609639	1
Basic	MAP raw	PG 18:2_20:4	195	0.262946	-0.755115	1.28101	0.61096	1
Basic	MAP raw	PE 16:1_18:2	195	-0.262018	-1.27946	0.755424	0.612003	1
Basic	MAP raw	Cer 18:1;O2/22:5	195	-0.258052	-1.26611	0.750008	0.614128	1
Basic	MAP raw	PE 14:1_22:4	195	-0.269359	-1.32188	0.783165	0.614227	1
Basic	MAP raw	PC 14:1_20:4	195	-0.285306	-1.40199	0.831375	0.614812	1
Basic	MAP raw	PG 20:3_22:6	195	-0.246481	-1.2146	0.721634	0.616051	1
Basic	MAP raw	TG 58:8_16:0	195	0.249497	-0.731215	1.23021	0.616321	1
Basic	MAP raw	TG 54:8_18:2	195	0.250283	-0.74135	1.24192	0.619108	1
Basic	MAP raw	PC 18:0_22:3	195	-0.257306	-1.2809	0.766287	0.620523	1
Basic	MAP raw	PI 16:0_20:1	195	0.25045	-0.751078	1.25198	0.62234	1
Basic	MAP raw	PE 18:2_22:6	195	-0.267679	-1.3384	0.803046	0.622437	1
Basic	MAP raw	PG 16:1_18:3	195	-0.306015	-1.53781	0.925783	0.624621	1
Basic	MAP raw	PE 16:0_18:2	195	0.261919	-0.794195	1.31803	0.625216	1
Basic	MAP raw	TG 58:8_18:0	195	0.242958	-0.737915	1.22383	0.625644	1
Basic	MAP raw	TG 56:8_20:3	195	0.241901	-0.736875	1.22068	0.62641	1
Basic	MAP raw	PC 20:2_22:4	195	-0.244696	-1.2377	0.748307	0.627423	1
Basic	MAP raw	LPC 16:2	195	0.248133	-0.76162	1.25789	0.628378	1
Basic	MAP raw	SM 18:1;O2/18:2	195	-0.264246	-1.34393	0.815441	0.629766	1
Basic	MAP raw	PI 18:1_22:0	195	0.243432	-0.757333	1.2442	0.631862	1
Basic	MAP raw	PE 16:0_20:1	195	-0.27485	-1.41136	0.861657	0.633835	1
Basic	MAP raw	PC 20:3_22:1	195	0.237278	-0.74845	1.22301	0.635412	1
Basic	MAP raw	PI 18:1_18:1	195	0.243565	-0.769045	1.25617	0.635667	1
Basic	MAP raw	PE O-16:0_20:3	195	0.251962	-0.796475	1.3004	0.635962	1
Basic	MAP raw	PE 20:4_20:5	195	0.24233	-0.766126	1.25079	0.635995	1
Basic	MAP raw	PG 16:0_22:6	195	0.244705	-0.774848	1.26426	0.636396	1
Basic	MAP raw	PE P-16:0_16:1	195	0.254794	-0.812818	1.3224	0.6383	1
Basic	MAP raw	PE 18:1_20:3	195	0.248882	-0.795152	1.29292	0.638684	1
Basic	MAP raw	PC O-18:0_18:1	195	-0.241274	-1.25429	0.771742	0.638981	1
Basic	MAP raw	PE 18:2_20:3	195	0.256349	-0.8247	1.3374	0.64045	1
Basic	MAP raw	TG 56:7_18:3	195	0.23197	-0.748951	1.21289	0.641363	1
Basic	MAP raw	PI 18:0_22:1	195	0.240084	-0.775379	1.25555	0.641439	1
Basic	MAP raw	PE 14:0_20:1	195	0.243956	-0.789441	1.27735	0.641941	1
Basic	MAP raw	PE P-18:0_20:3	195	-0.251201	-1.32122	0.818818	0.643788	1
Basic	MAP raw	PE P-16:0_20:1	195	-0.256872	-1.35775	0.844007	0.645807	1
Basic	MAP raw	PE 18:3_20:1	195	-0.236593	-1.25368	0.780493	0.646817	1
Basic	MAP raw	DG 14:1_16:1	195	-0.303622	-1.6093	1.00206	0.64693	1
Basic	MAP raw	PI 18:2_20:4	195	0.230178	-0.760241	1.2206	0.64712	1
Basic	MAP raw	HexCer 18:1;O2/18:1	195	-0.233524	-1.23973	0.772681	0.647573	1
Basic	MAP raw	PE 14:0_18:2	195	0.233372	-0.773168	1.23991	0.647896	1
Basic	MAP raw	TG 60:10_22:4	195	0.228351	-0.76145	1.21815	0.649526	1
Basic	MAP raw	Cer 18:0;O2/22:0	195	-0.233433	-1.2463	0.779435	0.649862	1
Basic	MAP raw	TG 62:12_22:5	195	0.231832	-0.777149	1.24081	0.650852	1
Basic	MAP raw	PE O-16:0_18:2	195	-0.244072	-1.30811	0.819969	0.651401	1
Basic	MAP raw	TG 60:8_16:0	195	0.231824	-0.780891	1.24454	0.652066	1
Basic	MAP raw	PC 16:1_18:1	195	0.241545	-0.813855	1.29694	0.652133	1
Basic	MAP raw	PC O-16:0_20:3	195	-0.245742	-1.3268	0.835317	0.654334	1
Basic	MAP raw	PC 18:0_18:3	195	0.233798	-0.795361	1.26296	0.654535	1
Basic	MAP raw	PG 16:0_22:4	195	-0.224287	-1.21483	0.766254	0.655595	1
Basic	MAP raw	HexCer 18:1;O2/20:3	195	0.226252	-0.775282	1.22778	0.65634	1
Basic	MAP raw	PE 20:0_22:6	195	-0.23535	-1.28171	0.811012	0.657739	1
Basic	MAP raw	TG 58:6_16:0	195	0.217832	-0.753262	1.18893	0.658602	1
Basic	MAP raw	PG 16:0_18:0	195	0.246136	-0.852259	1.34453	0.658929	1
Basic	MAP raw	PC 18:1_22:6	195	-0.228284	-1.24971	0.793144	0.659772	1
Basic	MAP raw	PI 14:1_22:2	195	0.222692	-0.77387	1.21925	0.659821	1
Basic	MAP raw	PI 18:3_18:3	195	0.224884	-0.783206	1.23297	0.660365	1
Basic	MAP raw	TG 64:12_20:3	195	0.225182	-0.800347	1.25071	0.665369	1
Basic	MAP raw	PI 18:1_22:6	195	-0.216203	-1.20604	0.773631	0.667019	1
Basic	MAP raw	TG 56:8_20:4	195	0.225953	-0.81305	1.26496	0.668384	1
Basic	MAP raw	TG 56:9_18:1	195	0.213212	-0.773913	1.20034	0.670504	1
Basic	MAP raw	Cer 18:1;O2/22:3	195	0.205758	-0.751471	1.16299	0.671998	1
Basic	MAP raw	PE 14:1_16:1	195	0.207348	-0.762777	1.17747	0.673748	1
Basic	MAP raw	LPC 16:0	195	0.237799	-0.875285	1.35088	0.673883	1
Basic	MAP raw	TG 62:10_20:4	195	0.213794	-0.797364	1.22495	0.677056	1
Basic	MAP raw	Cer 18:0;O2/22:4	195	0.212316	-0.795418	1.22005	0.678134	1
Basic	MAP raw	PE P-18:0_20:2	195	-0.226355	-1.30402	0.851306	0.679062	1
Basic	MAP raw	PE 20:4_22:6	195	-0.233156	-1.34404	0.877724	0.679292	1
Basic	MAP raw	PI 16:1_20:5	195	0.203099	-0.765719	1.17192	0.67965	1
Basic	MAP raw	PE 14:1_22:0	195	0.203974	-0.773309	1.18126	0.680978	1
Basic	MAP raw	PE 18:3_22:2	195	-0.229296	-1.32957	0.870975	0.681434	1
Basic	MAP raw	PC 16:1_20:4	195	-0.215562	-1.25451	0.82339	0.682762	1
Basic	MAP raw	TG 62:11_20:4	195	0.204613	-0.78194	1.19117	0.682875	1
Basic	MAP raw	Hex2Cer 18:1;O2/24:1	195	-0.213582	-1.24503	0.817868	0.683355	1
Basic	MAP raw	PE P-16:0_22:1	195	0.212011	-0.812398	1.23642	0.683515	1
Basic	MAP raw	PE P-16:0_22:2	195	-0.20747	-1.22098	0.806039	0.686777	1
Basic	MAP raw	LPE 22:4	195	-0.215211	-1.26964	0.839221	0.687652	1
Basic	MAP raw	TG 62:9_20:3	195	0.201719	-0.793143	1.19658	0.689595	1
Basic	MAP raw	PC 18:1_20:1	195	-0.212538	-1.26474	0.839661	0.690708	1
Basic	MAP raw	PC 18:2_20:2	195	-0.213327	-1.2698	0.843143	0.690808	1
Basic	MAP raw	TG 58:6_22:2	195	0.20122	-0.795794	1.19824	0.690956	1
Basic	MAP raw	SM 18:1;O2/24:1	195	-0.20382	-1.21919	0.81155	0.692536	1
Basic	MAP raw	SM 18:1;O2/20:2	195	-0.205988	-1.23803	0.826051	0.694195	1
Basic	MAP raw	HexCer 18:1;O2/22:3	195	-0.19617	-1.18307	0.790728	0.695387	1
Basic	MAP raw	PI 18:0_22:2	195	-0.198299	-1.19736	0.80076	0.695807	1
Basic	MAP raw	TG 56:4_18:2	195	0.197368	-0.802641	1.19738	0.697436	1
Basic	MAP raw	TG 62:11_18:3	195	0.205998	-0.838617	1.25061	0.697679	1
Basic	MAP raw	TG 56:2_22:2	195	0.194496	-0.794241	1.18323	0.698391	1
Basic	MAP raw	TG 60:9_18:1	195	0.197086	-0.806294	1.20047	0.698812	1
Basic	MAP raw	PE P-16:0_16:0	195	0.218713	-0.89819	1.33561	0.699689	1
Basic	MAP raw	PG 14:1_18:0	195	0.193112	-0.801309	1.18753	0.702061	1
Basic	MAP raw	PC O-16:0_20:2	195	-0.208789	-1.28422	0.866645	0.702136	1
Basic	MAP raw	TG 62:14_18:3	195	-0.188085	-1.15884	0.782671	0.70271	1
Basic	MAP raw	SM 18:1;O2/22:2	195	-0.188871	-1.16851	0.790768	0.704105	1
Basic	MAP raw	LPC 20:3	195	0.201949	-0.854898	1.2588	0.706607	1
Basic	MAP raw	PE 18:1_20:4	195	0.189909	-0.805965	1.18578	0.707178	1
Basic	MAP raw	PI 16:1_20:0	195	0.188003	-0.801373	1.17738	0.708165	1
Basic	MAP raw	PI 22:1_22:2	195	-0.19132	-1.19835	0.815714	0.708222	1
Basic	MAP raw	PE O-16:0_22:6	195	-0.197971	-1.24288	0.846939	0.708985	1
Basic	MAP raw	PI 18:3_20:1	195	0.183595	-0.791836	1.15903	0.710807	1
Basic	MAP raw	Cer 18:1;O2/20:2	195	0.182084	-0.787028	1.1512	0.711294	1
Basic	MAP raw	PC O-20:0_22:4	195	-0.196888	-1.24558	0.851801	0.711501	1
Basic	MAP raw	TG 56:10_18:2	195	0.18894	-0.823886	1.20177	0.713262	1
Basic	MAP raw	PI 18:1_22:2	195	-0.181879	-1.157	0.793238	0.713301	1
Basic	MAP raw	PE O-18:0_20:4	195	-0.196107	-1.25333	0.861115	0.71481	1
Basic	MAP raw	PC 20:3_20:5	195	0.184134	-0.829918	1.19819	0.720566	1
Basic	MAP raw	PC 14:1_22:2	195	0.203806	-0.920363	1.32798	0.72099	1
Basic	MAP raw	PC 16:1_22:0	195	-0.174818	-1.14862	0.798987	0.723607	1
Basic	MAP raw	Hex2Cer 18:1;O2/14:1	195	-0.185544	-1.2279	0.856808	0.725845	1
Basic	MAP raw	TG 60:10_18:1	195	0.178493	-0.825596	1.18258	0.726199	1
Basic	MAP raw	PG 16:0_20:3	195	0.180945	-0.838233	1.20012	0.726532	1
Basic	MAP raw	PE 18:1_20:1	195	-0.184475	-1.22835	0.859397	0.727742	1
Basic	MAP raw	PI 14:1_20:3	195	-0.171867	-1.14455	0.800817	0.727784	1
Basic	MAP raw	PE O-16:0_22:5	195	-0.188194	-1.25539	0.879001	0.7283	1
Basic	MAP raw	LPE 20:4	195	0.190165	-0.892708	1.27304	0.729385	1
Basic	MAP raw	TG 54:4_18:3	195	0.172515	-0.816857	1.16189	0.731226	1
Basic	MAP raw	TG 60:10_18:2	195	-0.174477	-1.17524	0.826283	0.73126	1
Basic	MAP raw	PC 18:1_18:3	195	-0.180526	-1.21816	0.857113	0.731804	1
Basic	MAP raw	PC P-16:0_16:1	195	-0.191866	-1.30054	0.916813	0.733167	1
Basic	MAP raw	PE O-18:0_20:2	195	-0.168184	-1.14155	0.805178	0.733569	1
Basic	MAP raw	PG 14:1_22:0	195	-0.180805	-1.22734	0.865734	0.733602	1
Basic	MAP raw	PG 14:0_18:0	195	0.166286	-0.799517	1.13209	0.734479	1
Basic	MAP raw	TG 60:7_22:5	195	0.175847	-0.847782	1.19948	0.735051	1
Basic	MAP raw	PC O-16:0_16:1	195	0.187996	-0.906452	1.28244	0.735073	1
Basic	MAP raw	TG 60:5_18:1	195	0.172627	-0.833208	1.17846	0.735292	1
Basic	MAP raw	TG 54:8_22:6	195	0.169688	-0.821695	1.16107	0.735979	1
Basic	MAP raw	Hex2Cer 18:1;O2/16:2	195	0.165977	-0.809634	1.14159	0.737519	1
Basic	MAP raw	TG 60:8_18:0	195	0.169622	-0.828527	1.16777	0.737799	1
Basic	MAP raw	TG 64:9_22:2	195	0.16758	-0.818692	1.15385	0.737836	1
Basic	MAP raw	PC O-16:0_18:0	195	0.181009	-0.886732	1.24875	0.738411	1
Basic	MAP raw	PE P-18:0_18:0	195	-0.17002	-1.17635	0.836316	0.739267	1
Basic	MAP raw	Cer 18:1;O2/22:2	195	0.164619	-0.814707	1.14394	0.740539	1
Basic	MAP raw	TG 64:6_20:2	195	0.171986	-0.852086	1.19606	0.740763	1
Basic	MAP raw	PE 18:2_22:4	195	-0.204397	-1.42228	1.01348	0.740931	1
Basic	MAP raw	TG 54:7_18:2	195	-0.165533	-1.15409	0.823021	0.741498	1
Basic	MAP raw	PG 16:0_20:1	195	-0.16474	-1.15565	0.826175	0.743283	1
Basic	MAP raw	PE P-20:0_22:2	195	0.163453	-0.829245	1.15615	0.745659	1
Basic	MAP raw	TG 60:8_18:2	195	0.162122	-0.83326	1.1575	0.748317	1
Basic	MAP raw	PI 18:2_20:1	195	0.165024	-0.849454	1.1795	0.748623	1
Basic	MAP raw	PE 16:0_22:6	195	0.164884	-0.856472	1.18624	0.750464	1
Basic	MAP raw	Cer 18:1;O2/22:4	195	-0.160468	-1.15457	0.833639	0.75049	1
Basic	MAP raw	PI 18:0_20:4	195	0.169908	-0.882839	1.22265	0.750525	1
Basic	MAP raw	PC 20:4_22:1	195	-0.172707	-1.24476	0.899347	0.750967	1
Basic	MAP raw	PC P-20:0_20:3	195	0.162934	-0.850228	1.17609	0.751389	1
Basic	MAP raw	PC 18:1_20:3	195	0.159829	-0.838509	1.15817	0.752468	1
Basic	MAP raw	PI 20:4_20:5	195	0.154631	-0.82577	1.13503	0.756018	1
Basic	MAP raw	PE O-18:0_20:3	195	0.159322	-0.855843	1.17449	0.757187	1
Basic	MAP raw	TG 60:7_18:1	195	0.153317	-0.828375	1.13501	0.758334	1
Basic	MAP raw	PC 20:0_20:5	195	0.155255	-0.843538	1.15405	0.759434	1
Basic	MAP raw	PC 20:1_22:6	195	-0.161907	-1.20582	0.882004	0.759954	1
Basic	MAP raw	TG 52:6_18:3	195	0.149534	-0.827116	1.12618	0.762936	1
Basic	MAP raw	PE 18:2_22:1	195	-0.153773	-1.15992	0.852375	0.76335	1
Basic	MAP raw	SM 18:1;O2/16:2	195	0.162144	-0.910283	1.23457	0.765813	1
Basic	MAP raw	CE 18:1	195	-0.147982	-1.12754	0.831577	0.766	1
Basic	MAP raw	SM 18:1;O2/20:3	195	0.15268	-0.859385	1.16475	0.766315	1
Basic	MAP raw	LPC 22:4	195	-0.162961	-1.24936	0.923436	0.767607	1
Basic	MAP raw	TG 64:12_22:2	195	0.168491	-0.955642	1.29262	0.767781	1
Basic	MAP raw	TG 52:6_16:0	195	0.145812	-0.836365	1.12799	0.769929	1
Basic	MAP raw	PE 18:1_22:6	195	0.14917	-0.856442	1.15478	0.77011	1
Basic	MAP raw	TG 60:8_18:1	195	0.146129	-0.840407	1.13266	0.770434	1
Basic	MAP raw	TG 54:9_20:5	195	-0.145218	-1.12972	0.839281	0.771366	1
Basic	MAP raw	TG 60:11_18:2	195	0.149926	-0.866671	1.16652	0.771406	1
Basic	MAP raw	TG 60:6_18:1	195	-0.145577	-1.13376	0.842605	0.771647	1
Basic	MAP raw	PG 14:0_22:1	195	0.14698	-0.858049	1.15201	0.773264	1
Basic	MAP raw	PE 16:1_20:3	195	0.157938	-0.925992	1.24187	0.774073	1
Basic	MAP raw	TG 60:10_20:3	195	0.142928	-0.842888	1.12874	0.775165	1
Basic	MAP raw	HexCer 18:1;O2/18:2	195	-0.152312	-1.21016	0.905536	0.776676	1
Basic	MAP raw	CE 16:1	195	0.139823	-0.840433	1.12008	0.778705	1
Basic	MAP raw	TG 56:6_16:1	195	0.140739	-0.847173	1.12865	0.778974	1
Basic	MAP raw	PG 18:2_20:1	195	0.148493	-0.899073	1.19606	0.780049	1
Basic	MAP raw	PC O-16:0_20:1	195	-0.148519	-1.19694	0.899907	0.780187	1
Basic	MAP raw	PE 20:3_22:6	195	-0.142604	-1.15326	0.868056	0.781032	1
Basic	MAP raw	TG 58:11_18:2	195	-0.138317	-1.12362	0.846989	0.782121	1
Basic	MAP raw	HexCer 18:1;O2/22:4	195	0.138462	-0.849076	1.126	0.782379	1
Basic	MAP raw	PE 20:3_22:4	195	0.138708	-0.857338	1.13475	0.783817	1
Basic	MAP raw	PE 22:4_22:4	195	0.13884	-0.860858	1.13854	0.784387	1
Basic	MAP raw	PE 16:1_22:4	195	0.143517	-0.909488	1.19652	0.78831	1
Basic	MAP raw	PI 14:1_22:0	195	0.143041	-0.906785	1.19287	0.788371	1
Basic	MAP raw	TG 52:6_16:1	195	0.131836	-0.839398	1.10307	0.789147	1
Basic	MAP raw	PI 14:0_20:3	195	0.135177	-0.860751	1.1311	0.789164	1
Basic	MAP raw	PG 16:1_18:2	195	-0.140432	-1.17652	0.89566	0.789451	1
Basic	MAP raw	PI 14:0_18:0	195	-0.133075	-1.11492	0.848772	0.789458	1
Basic	MAP raw	TG 54:6_18:0	195	0.131221	-0.839541	1.10198	0.790007	1
Basic	MAP raw	CE 18:3	195	-0.133182	-1.1287	0.86234	0.79212	1
Basic	MAP raw	PI 18:0_18:2	195	0.145021	-0.948625	1.23867	0.793908	1
Basic	MAP raw	TG 56:6_22:6	195	0.129165	-0.853815	1.11214	0.795734	1
Basic	MAP raw	TG 60:7_18:0	195	-0.128376	-1.10692	0.850168	0.796055	1
Basic	MAP raw	PI 18:0_22:6	195	0.132299	-0.89821	1.16281	0.800326	1
Basic	MAP raw	PI 22:4_22:4	195	-0.13038	-1.14806	0.887301	0.800734	1
Basic	MAP raw	PE O-16:0_20:2	195	0.133214	-0.920348	1.18678	0.803282	1
Basic	MAP raw	PC P-20:0_22:4	195	-0.132926	-1.19211	0.926257	0.804719	1
Basic	MAP raw	LPC 18:1	195	-0.136389	-1.22802	0.955241	0.80557	1
Basic	MAP raw	LPE 22:3	195	-0.124609	-1.12575	0.876533	0.806292	1
Basic	MAP raw	PC 20:4_20:5	195	-0.14711	-1.33073	1.03651	0.806565	1
Basic	MAP raw	PG 16:0_18:2	195	0.130502	-0.926314	1.18732	0.807788	1
Basic	MAP raw	PG 18:2_22:4	195	-0.121583	-1.10823	0.865062	0.808181	1
Basic	MAP raw	PC 18:2_20:1	195	-0.125581	-1.16029	0.909131	0.811021	1
Basic	MAP raw	PC 20:4_22:2	195	-0.129805	-1.20009	0.940481	0.811155	1
Basic	MAP raw	SM 18:1;O2/22:3	195	-0.120359	-1.11532	0.874596	0.81163	1
Basic	MAP raw	TG 64:14_22:6	195	0.125381	-0.916451	1.16721	0.812582	1
Basic	MAP raw	PC P-18:0_20:0	195	-0.117651	-1.09861	0.863307	0.813211	1
Basic	MAP raw	Cer 18:1;O2/20:4	195	-0.117287	-1.09803	0.863454	0.813738	1
Basic	MAP raw	HexCer 18:1;O2/14:0	195	0.123341	-0.910322	1.157	0.814145	1
Basic	MAP raw	PE 18:1_22:1	195	0.119344	-0.883645	1.12233	0.814659	1
Basic	MAP raw	LPE 18:1	195	0.127615	-0.959449	1.21468	0.817097	1
Basic	MAP raw	PG 18:1_20:1	195	0.115672	-0.873665	1.10501	0.817825	1
Basic	MAP raw	Cer 18:1;O2/16:0	195	0.120617	-0.912542	1.15378	0.818089	1
Basic	MAP raw	TG 58:9_18:1	195	-0.112843	-1.08436	0.85867	0.818998	1
Basic	MAP raw	PE 16:1_18:3	195	0.111059	-0.851586	1.0737	0.820198	1
Basic	MAP raw	TG 54:2_18:2	195	0.113661	-0.874637	1.10196	0.820752	1
Basic	MAP raw	PE 18:0_20:1	195	-0.119485	-1.16069	0.921724	0.821137	1
Basic	MAP raw	LPC 18:3	195	-0.119763	-1.16381	0.924283	0.821206	1
Basic	MAP raw	TG 54:6_18:1	195	0.11238	-0.868196	1.09296	0.821367	1
Basic	MAP raw	PC O-16:0_18:3	195	-0.121985	-1.18938	0.945406	0.82186	1
Basic	MAP raw	PI 14:1_20:5	195	0.112415	-0.875413	1.10024	0.822601	1
Basic	MAP raw	PE 14:1_20:5	195	-0.118009	-1.16659	0.930574	0.824531	1
Basic	MAP raw	PC 16:1_22:4	195	-0.126114	-1.2498	0.997571	0.825005	1
Basic	MAP raw	PG 14:0_22:4	195	-0.111415	-1.10882	0.885991	0.825815	1
Basic	MAP raw	PG 16:0_20:4	195	-0.126701	-1.26794	1.01453	0.826863	1
Basic	MAP raw	HexCer 18:1;O2/24:1	195	-0.113018	-1.13759	0.911556	0.827959	1
Basic	MAP raw	PE 18:0_22:4	195	-0.125307	-1.26294	1.01233	0.828205	1
Basic	MAP raw	PC 18:2_22:1	195	-0.116715	-1.18555	0.952117	0.829661	1
Basic	MAP raw	PE 20:1_22:6	195	-0.112601	-1.14912	0.923921	0.830529	1
Basic	MAP raw	PE 20:1_20:2	195	0.118529	-0.980824	1.21788	0.831784	1
Basic	MAP raw	TG 60:7_16:0	195	0.104785	-0.874498	1.08407	0.833037	1
Basic	MAP raw	TG 58:3_18:1	195	0.109006	-0.911594	1.12961	0.833337	1
Basic	MAP raw	PC 14:1_16:0	195	0.11159	-0.935811	1.15899	0.833746	1
Basic	MAP raw	PC 22:0_22:4	195	-0.105023	-1.09761	0.887565	0.834873	1
Basic	MAP raw	PE 14:0_14:1	195	0.105792	-0.898505	1.11009	0.835593	1
Basic	MAP raw	PE 20:2_20:3	195	0.109128	-0.927296	1.14555	0.835665	1
Basic	MAP raw	PE 14:1_20:4	195	-0.1129	-1.18541	0.959608	0.835704	1
Basic	MAP raw	PE 20:0_22:4	195	-0.108015	-1.14253	0.926503	0.837021	1
Basic	MAP raw	PG 20:4_22:2	195	-0.114382	-1.2113	0.982538	0.837229	1
Basic	MAP raw	TG 62:14_22:6	195	0.104411	-0.903496	1.11232	0.838282	1
Basic	MAP raw	PE P-16:0_20:2	195	0.10669	-0.941635	1.15502	0.841084	1
Basic	MAP raw	PC 16:0_18:1	195	-0.107562	-1.16689	0.951762	0.841444	1
Basic	MAP raw	PI 20:0_20:4	195	0.105527	-0.946318	1.15737	0.843314	1
Basic	MAP raw	PI 18:1_18:3	195	-0.101689	-1.12	0.916624	0.84403	1
Basic	MAP raw	LPE 16:0	195	0.105366	-0.957784	1.16852	0.845191	1
Basic	MAP raw	PE 22:1_22:1	195	0.101909	-0.937393	1.14121	0.846815	1
Basic	MAP raw	PE 20:1_20:4	195	-0.107544	-1.20925	0.994162	0.847493	1
Basic	MAP raw	PC 20:5_22:2	195	0.0950365	-0.8864	1.07647	0.848699	1
Basic	MAP raw	PG 20:5_22:4	195	-0.0940589	-1.06825	0.880131	0.849136	1
Basic	MAP raw	PE 14:1_18:2	195	0.0922278	-0.889423	1.07388	0.85315	1
Basic	MAP raw	TG 54:7_18:3	195	-0.0917735	-1.07386	0.890315	0.853929	1
Basic	MAP raw	TG 56:7_18:0	195	-0.0911516	-1.078	0.895699	0.8556	1
Basic	MAP raw	PE 20:4_22:2	195	0.117123	-1.15217	1.38641	0.855742	1
Basic	MAP raw	PC 18:3_20:1	195	0.0970078	-0.964211	1.15823	0.857076	1
Basic	MAP raw	PE 20:0_20:3	195	0.0914917	-0.911723	1.09471	0.857406	1
Basic	MAP raw	TG 54:6_18:2	195	-0.0907043	-1.08913	0.90772	0.857949	1
Basic	MAP raw	PE 18:1_22:2	195	0.118123	-1.1845	1.42075	0.858208	1
Basic	MAP raw	PE 20:2_20:2	195	0.091492	-0.936727	1.11971	0.860837	1
Basic	MAP raw	PE 18:0_22:1	195	0.0905865	-0.927476	1.10865	0.86084	1
Basic	MAP raw	PG 14:0_18:3	195	0.0858582	-0.893876	1.06559	0.862922	1
Basic	MAP raw	PC 20:4_22:4	195	-0.0931098	-1.15848	0.972265	0.863291	1
Basic	MAP raw	PC O-18:0_20:3	195	-0.0876307	-1.09216	0.916896	0.863539	1
Basic	MAP raw	PC 20:2_20:4	195	-0.0914177	-1.14557	0.962739	0.864336	1
Basic	MAP raw	PC 14:1_18:1	195	0.0917274	-0.967511	1.15097	0.864528	1
Basic	MAP raw	PG 18:1_18:2	195	0.0934113	-0.989438	1.17626	0.865044	1
Basic	MAP raw	PI 20:3_20:4	195	-0.0835757	-1.05619	0.889039	0.865564	1
Basic	MAP raw	PI 20:3_22:4	195	0.0865502	-0.920739	1.09384	0.865572	1
Basic	MAP raw	TG 60:8_22:2	195	-0.094187	-1.19406	1.00569	0.86602	1
Basic	MAP raw	PE 16:1_22:6	195	-0.0852106	-1.08445	0.914031	0.866577	1
Basic	MAP raw	PE O-16:0_20:4	195	0.0885481	-0.956459	1.13356	0.867415	1
Basic	MAP raw	PG 20:1_20:4	195	0.0905671	-0.980644	1.16178	0.867707	1
Basic	MAP raw	PC 20:3_20:4	195	0.088028	-0.963099	1.13916	0.868947	1
Basic	MAP raw	TG 58:10_22:6	195	0.0824105	-0.902688	1.06751	0.869085	1
Basic	MAP raw	PE 18:3_20:0	195	0.0836682	-0.918671	1.08601	0.869371	1
Basic	MAP raw	TG 60:9_18:2	195	0.0825596	-0.907231	1.07235	0.869467	1
Basic	MAP raw	TG 58:6_22:6	195	-0.0826565	-1.09111	0.925793	0.871712	1
Basic	MAP raw	TG 64:11_20:4	195	-0.0814302	-1.08199	0.919127	0.87261	1
Basic	MAP raw	PC O-18:0_20:1	195	-0.0805903	-1.08545	0.924268	0.874448	1
Basic	MAP raw	TG 58:6_18:2	195	0.0770283	-0.887276	1.04133	0.874946	1
Basic	MAP raw	PC 14:0_22:5	195	0.0829455	-0.959257	1.12515	0.875401	1
Basic	MAP raw	PG 20:1_20:3	195	-0.0783495	-1.06308	0.906383	0.875436	1
Basic	MAP raw	PI 18:2_20:5	195	-0.078443	-1.06577	0.908887	0.875614	1
Basic	MAP raw	PC 16:0_22:0	195	-0.0847635	-1.15262	0.98309	0.875726	1
Basic	MAP raw	PI 18:2_20:0	195	0.0792779	-0.920002	1.07856	0.875792	1
Basic	MAP raw	PI 18:0_20:1	195	-0.0795324	-1.09587	0.936801	0.877471	1
Basic	MAP raw	TG 60:7_20:4	195	0.07451	-0.885181	1.0342	0.878426	1
Basic	MAP raw	PC 14:1_16:1	195	-0.100607	-1.42763	1.22642	0.881263	1
Basic	MAP raw	PE 18:0_18:3	195	0.0773627	-0.944197	1.09892	0.881393	1
Basic	MAP raw	PC 22:1_22:4	195	-0.0752055	-1.07937	0.928955	0.882693	1
Basic	MAP raw	TG 58:4_18:1	195	0.0754826	-0.933197	1.08416	0.882788	1
Basic	MAP raw	PI 20:5_22:1	195	0.0730964	-0.905227	1.05142	0.88297	1
Basic	MAP raw	HexCer 18:1;O2/22:1	195	-0.075355	-1.08442	0.933712	0.883029	1
Basic	MAP raw	PG 20:1_20:5	195	0.0717829	-0.898408	1.04197	0.884101	1
Basic	MAP raw	TG 60:6_22:4	195	-0.0750977	-1.10702	0.956827	0.88599	1
Basic	MAP raw	PE 16:0_18:3	195	-0.0746071	-1.10359	0.954376	0.886408	1
Basic	MAP raw	PE 16:0_22:2	195	0.0873122	-1.15552	1.33014	0.889914	1
Basic	MAP raw	PE 18:1_18:2	195	-0.0752337	-1.14906	0.998595	0.890213	1
Basic	MAP raw	PC O-18:0_18:3	195	-0.0702735	-1.08666	0.946108	0.891646	1
Basic	MAP raw	PI 20:1_20:5	195	-0.0691601	-1.07106	0.932737	0.89182	1
Basic	MAP raw	PC 18:0_18:0	195	0.0699339	-0.944762	1.08463	0.891988	1
Basic	MAP raw	TG 56:10_18:3	195	0.065751	-0.904695	1.0362	0.893807	1
Basic	MAP raw	TG 58:9_18:2	195	0.0648508	-0.911724	1.04143	0.895906	1
Basic	MAP raw	TG 58:7_16:0	195	0.062769	-0.906526	1.03206	0.898477	1
Basic	MAP raw	TG 62:12_22:6	195	0.0623597	-0.95723	1.08195	0.904086	1
Basic	MAP raw	PC 18:1_22:4	195	0.0634834	-0.974521	1.10149	0.904089	1
Basic	MAP raw	TG 58:11_18:3	195	-0.0569365	-1.03721	0.923342	0.908893	1
Basic	MAP raw	PE 20:4_22:1	195	0.0582214	-0.968401	1.08484	0.911034	1
Basic	MAP raw	PC 16:1_18:2	195	0.0590711	-0.983911	1.10205	0.911151	1
Basic	MAP raw	PE 14:1_22:6	195	-0.0554419	-1.03817	0.927286	0.911495	1
Basic	MAP raw	TG 58:8_18:2	195	0.05537	-0.926708	1.03745	0.911551	1
Basic	MAP raw	PE P-16:0_20:4	195	-0.0583444	-1.10294	0.986256	0.912375	1
Basic	MAP raw	PC 14:1_14:1	195	0.0562094	-0.98317	1.09559	0.915146	1
Basic	MAP raw	TG 62:13_20:4	195	0.0558405	-0.978309	1.08999	0.915276	1
Basic	MAP raw	PC 20:5_22:6	195	-0.0538833	-1.09614	0.988375	0.918869	1
Basic	MAP raw	PG 18:2_20:2	195	0.0530041	-0.984866	1.09087	0.919852	1
Basic	MAP raw	PC 16:0_22:1	195	0.0525332	-0.97625	1.08132	0.919863	1
Basic	MAP raw	PC 16:1_22:1	195	-0.0498348	-1.0286	0.928927	0.920093	1
Basic	MAP raw	PE 18:0_18:2	195	0.0577188	-1.07592	1.19136	0.920095	1
Basic	MAP raw	LPC 22:6	195	-0.0544624	-1.13738	1.02845	0.921069	1
Basic	MAP raw	Cer 18:1;O2/26:0	195	-0.0490161	-1.05121	0.953181	0.923233	1
Basic	MAP raw	PC 22:1_22:2	195	-0.0461004	-1.00454	0.912342	0.9245	1
Basic	MAP raw	PG 16:1_22:6	195	0.0468362	-0.938179	1.03185	0.925361	1
Basic	MAP raw	PC O-20:0_20:3	195	0.048007	-0.973263	1.06928	0.926209	1
Basic	MAP raw	PI 22:2_22:4	195	-0.0457207	-1.02934	0.937895	0.927031	1
Basic	MAP raw	TG 54:6_18:3	195	0.045125	-0.935667	1.02592	0.927772	1
Basic	MAP raw	TG 66:10_22:2	195	-0.0502715	-1.15872	1.05818	0.928799	1
Basic	MAP raw	CE 22:3	195	0.0447172	-0.955428	1.04486	0.929804	1
Basic	MAP raw	PG 18:1_22:4	195	-0.0457721	-1.07682	0.98528	0.930301	1
Basic	MAP raw	PC 20:3_22:4	195	-0.0458695	-1.08198	0.990241	0.930493	1
Basic	MAP raw	HexCer 18:1;O2/20:4	195	-0.0446445	-1.06158	0.972286	0.931072	1
Basic	MAP raw	PE 16:0_22:1	195	-0.0468511	-1.12177	1.02807	0.931566	1
Basic	MAP raw	PG 18:2_18:2	195	0.0434624	-0.956508	1.04343	0.931757	1
Basic	MAP raw	PC 16:0_20:4	195	-0.0465899	-1.12531	1.03213	0.932186	1
Basic	MAP raw	CE 20:3	195	0.0419114	-0.935137	1.01896	0.932647	1
Basic	MAP raw	PG 20:4_22:6	195	-0.0478667	-1.17488	1.07915	0.933311	1
Basic	MAP raw	LPE 18:0	195	0.0450037	-1.01503	1.10504	0.933338	1
Basic	MAP raw	PE 18:3_22:6	195	0.0424972	-0.975984	1.06098	0.934479	1
Basic	MAP raw	PG 16:1_20:4	195	-0.0429019	-1.10111	1.0153	0.936334	1
Basic	MAP raw	PG 14:1_18:3	195	-0.0396056	-1.03036	0.95115	0.937223	1
Basic	MAP raw	TG 64:15_20:5	195	-0.0389911	-1.02822	0.950236	0.9381	1
Basic	MAP raw	PC 20:3_20:3	195	0.036335	-0.940625	1.0133	0.941585	1
Basic	MAP raw	LPC 20:4	195	-0.0408497	-1.14048	1.05878	0.941654	1
Basic	MAP raw	PE O-18:0_20:1	195	-0.0384427	-1.07683	0.99994	0.941852	1
Basic	MAP raw	PE 18:3_22:4	195	0.0362535	-0.955958	1.02846	0.942611	1
Basic	MAP raw	PC 18:0_18:1	195	-0.0379013	-1.07522	0.999421	0.942611	1
Basic	MAP raw	PC 16:2_18:0	195	0.0372133	-1.00365	1.07808	0.943843	1
Basic	MAP raw	PI 16:1_18:3	195	-0.0371954	-1.08985	1.01546	0.944497	1
Basic	MAP raw	PE 18:0_22:6	195	0.0369715	-1.01528	1.08922	0.94481	1
Basic	MAP raw	TG 58:11_22:6	195	0.0338155	-0.933858	1.00149	0.945109	1
Basic	MAP raw	PE O-16:0_18:1	195	-0.0380765	-1.1369	1.06075	0.945568	1
Basic	MAP raw	DG 16:1_20:1	195	0.0424761	-1.23619	1.32114	0.947816	1
Basic	MAP raw	PE O-18:0_18:1	195	0.0318271	-0.965691	1.02935	0.949875	1
Basic	MAP raw	PC 20:1_20:4	195	-0.0330813	-1.08023	1.01407	0.950369	1
Basic	MAP raw	DG 16:1_16:1	195	0.0354174	-1.14037	1.2112	0.952674	1
Basic	MAP raw	PC 18:0_20:3	195	0.0291116	-0.969015	1.02724	0.954175	1
Basic	MAP raw	PI 18:0_20:3	195	0.029455	-0.997041	1.05595	0.954915	1
Basic	MAP raw	PI 18:1_18:2	195	0.0296103	-1.00844	1.06766	0.955181	1
Basic	MAP raw	PE 14:1_18:1	195	-0.0265231	-1.01256	0.959517	0.957734	1
Basic	MAP raw	LPC 22:5	195	-0.0295664	-1.13692	1.07779	0.958046	1
Basic	MAP raw	PE 20:0_22:2	195	-0.0280601	-1.08587	1.02975	0.958318	1
Basic	MAP raw	PG 18:3_20:2	195	-0.0241117	-1.00533	0.957106	0.961385	1
Basic	MAP raw	PE 20:1_22:4	195	-0.0253511	-1.08141	1.03071	0.962277	1
Basic	MAP raw	PC 14:1_18:0	195	0.0248342	-1.01465	1.06431	0.962456	1
Basic	MAP raw	PG 14:1_20:5	195	0.0245437	-1.01507	1.06415	0.9629	1
Basic	MAP raw	PC 16:0_18:3	195	-0.024486	-1.06887	1.0199	0.963156	1
Basic	MAP raw	PE 20:5_22:4	195	-0.0222465	-1.01946	0.974964	0.964941	1
Basic	MAP raw	PE 16:1_22:0	195	-0.0216963	-1.00947	0.966075	0.965481	1
Basic	MAP raw	TG 60:11_20:4	195	-0.021526	-1.03114	0.988084	0.966492	1
Basic	MAP raw	PG 18:1_20:4	195	0.0245501	-1.15413	1.20323	0.967266	1
Basic	MAP raw	PC O-20:0_20:2	195	0.0203322	-0.985849	1.02651	0.968242	1
Basic	MAP raw	PG 18:3_22:4	195	-0.0213679	-1.12108	1.07835	0.969462	1
Basic	MAP raw	PI 18:3_22:4	195	0.0194841	-0.983518	1.02249	0.969469	1
Basic	MAP raw	PE 22:1_22:6	195	-0.0196103	-1.03155	0.992327	0.969543	1
Basic	MAP raw	PC 14:1_18:3	195	-0.0249403	-1.33629	1.28641	0.970109	1
Basic	MAP raw	Cer 18:0;O2/22:2	195	-0.0178922	-0.982232	0.946447	0.970839	1
Basic	MAP raw	PC 14:0_20:1	195	-0.0180701	-1.0375	1.00136	0.97214	1
Basic	MAP raw	PE 20:1_22:0	195	0.0164614	-1.01763	1.05056	0.974979	1
Basic	MAP raw	PE 22:4_22:6	195	-0.0165444	-1.14207	1.10898	0.976895	1
Basic	MAP raw	PI 18:0_22:4	195	0.0147901	-1.01219	1.04177	0.977363	1
Basic	MAP raw	PC O-18:0_20:2	195	-0.0141987	-1.03579	1.00739	0.978154	1
Basic	MAP raw	PG 18:1_20:2	195	0.0110964	-0.995442	1.01763	0.982671	1
Basic	MAP raw	PE 20:2_20:4	195	0.0112834	-1.0983	1.12087	0.984015	1
Basic	MAP raw	TG 56:6_18:3	195	0.00964282	-0.976379	0.995664	0.984627	1
Basic	MAP raw	TG 66:11_22:4	195	-0.00941333	-1.02802	1.00919	0.985473	1
Basic	MAP raw	PE O-20:0_20:3	195	-0.00920765	-1.03527	1.01686	0.985894	1
Basic	MAP raw	PI 20:3_22:2	195	0.00807465	-0.95894	0.975089	0.986874	1
Basic	MAP raw	TG 58:9_18:3	195	0.0077921	-0.981088	0.996672	0.987613	1
Basic	MAP raw	PE O-18:0_22:2	195	-0.00779639	-1.00189	0.986295	0.987671	1
Basic	MAP raw	TG 60:8_20:2	195	0.00674418	-0.96662	0.980108	0.989108	1
Basic	MAP raw	DG 18:1_20:0	195	0.00588191	-1.04379	1.05556	0.991191	1
Basic	MAP raw	PI 18:2_22:6	195	-0.00560384	-1.01062	0.999416	0.991235	1
Basic	MAP raw	TG 58:10_22:5	195	-0.00522871	-0.986248	0.975791	0.991621	1
Basic	MAP raw	PC P-20:0_20:4	195	0.00574772	-1.10052	1.11201	0.991832	1
Basic	MAP raw	PG 14:1_18:2	195	0.00500899	-1.08223	1.09224	0.992758	1
Basic	MAP raw	PC 18:2_20:3	195	0.00432899	-1.02054	1.0292	0.99336	1
Basic	MAP raw	LPC 18:0	195	0.00442401	-1.09008	1.09893	0.993646	1
Basic	MAP raw	TG 62:8_22:6	195	0.00407918	-1.00848	1.01664	0.993667	1
Basic	MAP raw	PG 18:1_20:3	195	0.00299448	-0.999563	1.00555	0.995305	1
Basic	MAP raw	PI 18:3_20:4	195	-0.00236505	-0.984754	0.980024	0.996215	1
Basic	MAP raw	PI 18:3_20:3	195	0.00235384	-0.990188	0.994895	0.996272	1
Basic	MAP raw	PI 20:1_22:1	195	-0.00217872	-1.05848	1.05412	0.996758	1
Basic	MAP raw	PE P-16:0_20:3	195	-0.00193457	-1.04906	1.0452	0.997096	1
Basic	MAP raw	PE O-16:0_16:0	195	0.00181865	-1.06274	1.06638	0.997314	1
Basic	MAP raw	LPE 22:5	195	-0.000242063	-1.06875	1.06826	0.999644	1
Basic	SBP percentile	TG 58:9_22:4	195	7.65327	4.34346	10.9631	9.23287e-06	0.00729985
Basic	SBP percentile	DG 14:1_18:1	195	-6.90419	-10.3147	-3.49363	9.38577e-05	0.0602588
Basic	SBP percentile	TG 56:3_16:0	195	6.28511	2.93296	9.63726	0.000285487	0.154957
Basic	SBP percentile	TG 54:4_16:0	195	5.9603	2.61148	9.30911	0.000560518	0.260635
Basic	SBP percentile	TG 50:2_16:1	195	5.96864	2.60102	9.33627	0.000590319	0.270875
Basic	SBP percentile	TG 54:7_16:1	195	5.91524	2.55974	9.27073	0.000630451	0.284314
Basic	SBP percentile	TG 50:4_16:1	195	5.8257	2.48427	9.16714	0.000720277	0.313134
Basic	SBP percentile	TG 54:6_20:5	195	5.88783	2.48537	9.29028	0.00078715	0.333993
Basic	SBP percentile	TG 54:5_20:4	195	5.84654	2.43863	9.25445	0.000870805	0.357153
Basic	SBP percentile	PE 14:0_22:4	195	6.12338	2.50627	9.74049	0.0010144	0.396152
Basic	SBP percentile	TG 50:5_16:1	195	5.6989	2.32037	9.07743	0.00105656	0.407132
Basic	SBP percentile	TG 54:5_20:3	195	5.69994	2.31478	9.08509	0.00107788	0.412852
Basic	SBP percentile	TG 56:6_20:5	195	5.71858	2.29908	9.13809	0.00116325	0.433251
Basic	SBP percentile	TG 54:5_16:0	195	5.61555	2.25702	8.97409	0.0011657	0.433711
Basic	SBP percentile	TG 54:7_20:5	195	5.67678	2.25937	9.0942	0.0012528	0.453611
Basic	SBP percentile	PE 20:5_22:5	195	6.00697	2.37948	9.63446	0.00129626	0.463291
Basic	SBP percentile	TG 52:3_16:1	195	5.59285	2.20601	8.97969	0.00133616	0.471591
Basic	SBP percentile	PC 14:0_20:5	195	5.73027	2.24607	9.21448	0.00139622	0.48445
Basic	SBP percentile	TG 52:5_20:4	195	5.56677	2.16884	8.96469	0.00145553	0.49593
Basic	SBP percentile	TG 56:5_22:4	195	5.52679	2.15059	8.903	0.00146793	0.49847
Basic	SBP percentile	TG 50:4_16:0	195	5.3912	2.02034	8.76206	0.00187251	0.576308
Basic	SBP percentile	TG 52:2_18:1	195	5.48438	2.02569	8.94307	0.0020435	0.602128
Basic	SBP percentile	PI 14:1_22:1	195	5.41742	1.98855	8.84629	0.00211947	0.613388
Basic	SBP percentile	TG 56:7_22:4	195	5.375	1.96042	8.78958	0.00219908	0.625007
Basic	SBP percentile	TG 56:6_22:5	195	5.28631	1.91377	8.65886	0.00229393	0.638667
Basic	SBP percentile	TG 52:4_20:3	195	5.30294	1.90786	8.69802	0.00237499	0.649027
Basic	SBP percentile	PE 14:0_20:4	195	5.40622	1.93956	8.87288	0.00241201	0.653547
Basic	SBP percentile	TG 54:4_20:3	195	5.28945	1.89757	8.68134	0.00241271	0.653667
Basic	SBP percentile	TG 54:3_20:2	195	5.28219	1.88186	8.68251	0.00250553	0.665507
Basic	SBP percentile	TG 52:2_16:0	195	5.39254	1.90941	8.87567	0.00258926	0.675246
Basic	SBP percentile	TG 56:6_18:1	195	5.30708	1.87411	8.74006	0.00262632	0.679646
Basic	SBP percentile	TG 56:4_22:2	195	5.19516	1.81673	8.57358	0.0027636	0.695166
Basic	SBP percentile	PE 16:1_20:0	195	5.26746	1.83481	8.7001	0.00281959	0.701966
Basic	SBP percentile	TG 48:2_16:1	195	5.1847	1.8034	8.56599	0.00284022	0.704346
Basic	SBP percentile	PG 18:0_20:2	195	5.32536	1.85211	8.79861	0.00284189	0.704566
Basic	SBP percentile	TG 52:3_20:3	195	5.22725	1.81733	8.63718	0.00284716	0.704966
Basic	SBP percentile	TG 54:8_20:4	195	5.39888	1.85989	8.93788	0.00298099	0.719206
Basic	SBP percentile	TG 54:4_20:2	195	5.16601	1.77278	8.55924	0.00303857	0.725105
Basic	SBP percentile	PG 16:0_20:2	195	5.52586	1.89544	9.15628	0.00304506	0.725965
Basic	SBP percentile	PG 16:0_22:0	195	5.37774	1.8231	8.93239	0.00322311	0.743105
Basic	SBP percentile	TG 50:2_18:1	195	5.07294	1.68995	8.45594	0.00349755	0.767985
Basic	SBP percentile	TG 56:5_16:0	195	5.05169	1.6563	8.44708	0.00375651	0.789104
Basic	SBP percentile	TG 50:3_16:0	195	5.04681	1.61962	8.47401	0.00411888	0.814324
Basic	SBP percentile	TG 52:4_18:3	195	5.10067	1.63493	8.56641	0.00413975	0.816024
Basic	SBP percentile	PI 16:1_18:1	195	5.20288	1.65486	8.75089	0.00427438	0.824924
Basic	SBP percentile	TG 50:3_16:1	195	4.93838	1.55942	8.31733	0.00440204	0.832943
Basic	SBP percentile	TG 58:5_18:1	195	4.92164	1.53735	8.30593	0.00459697	0.843923
Basic	SBP percentile	TG 56:8_16:1	195	4.99729	1.55959	8.43498	0.00461312	0.845023
Basic	SBP percentile	TG 54:7_22:6	195	4.92577	1.53135	8.3202	0.00468349	0.848843
Basic	SBP percentile	PC 14:0_16:1	195	5.19079	1.60076	8.78081	0.00483186	0.855803
Basic	SBP percentile	TG 56:5_18:1	195	4.8113	1.43943	8.18317	0.00540617	0.881242
Basic	SBP percentile	TG 54:7_22:5	195	4.91593	1.46478	8.36708	0.00548494	0.884762
Basic	SBP percentile	TG 52:4_16:1	195	4.84266	1.44043	8.24489	0.00551894	0.886502
Basic	SBP percentile	TG 56:7_16:1	195	4.91328	1.45433	8.37223	0.00561443	0.890042
Basic	SBP percentile	TG 54:2_20:2	195	4.78592	1.41122	8.16062	0.00568994	0.892962
Basic	SBP percentile	TG 50:3_18:2	195	4.78296	1.40779	8.15813	0.00572585	0.894322
Basic	SBP percentile	TG 52:6_20:5	195	4.8962	1.43841	8.354	0.00576311	0.895882
Basic	SBP percentile	PE 16:1_18:0	195	4.85223	1.42316	8.28131	0.00579574	0.897022
Basic	SBP percentile	TG 54:6_22:5	195	4.80562	1.40753	8.20371	0.00582335	0.898122
Basic	SBP percentile	TG 50:1_16:0	195	4.91671	1.42428	8.40915	0.00604456	0.905562
Basic	SBP percentile	TG 50:2_16:0	195	4.87303	1.40242	8.34363	0.00617731	0.909562
Basic	SBP percentile	TG 58:9_16:0	195	4.79452	1.378	8.21104	0.00620428	0.910402
Basic	SBP percentile	TG 50:3_18:1	195	4.76999	1.36891	8.17107	0.00623473	0.911422
Basic	SBP percentile	TG 52:3_18:2	195	4.85413	1.36806	8.3402	0.00660858	0.921602
Basic	SBP percentile	LPE 16:1	195	4.8055	1.35302	8.25797	0.00662907	0.922202
Basic	SBP percentile	TG 54:4_22:4	195	4.82216	1.35515	8.28917	0.00666851	0.923142
Basic	SBP percentile	TG 52:4_18:1	195	4.75457	1.33128	8.17786	0.00674518	0.924762
Basic	SBP percentile	TG 62:5_18:1	195	5.69426	1.59276	9.79576	0.00676664	0.925201
Basic	SBP percentile	TG 52:6_20:4	195	4.84612	1.33823	8.35402	0.0070384	0.932821
Basic	SBP percentile	TG 54:5_22:4	195	4.69621	1.29067	8.10175	0.00714001	0.934681
Basic	SBP percentile	TG 52:3_20:2	195	4.71395	1.29544	8.13247	0.00714175	0.934701
Basic	SBP percentile	TG 58:7_20:2	195	4.85074	1.32872	8.37276	0.00721123	0.935981
Basic	SBP percentile	TG 52:4_20:4	195	4.73013	1.28721	8.17305	0.00735247	0.939041
Basic	SBP percentile	TG 52:2_20:2	195	4.63156	1.25432	8.00881	0.00745682	0.941041
Basic	SBP percentile	PI 16:0_18:1	195	4.89553	1.3205	8.47055	0.00754396	0.942761
Basic	SBP percentile	TG 54:5_16:1	195	4.78738	1.29085	8.2839	0.00755194	0.942901
Basic	SBP percentile	TG 58:8_20:3	195	4.79635	1.29072	8.30199	0.00759504	0.943701
Basic	SBP percentile	PC 14:0_14:1	195	4.7832	1.27987	8.28653	0.00771947	0.946061
Basic	SBP percentile	PE 18:0_22:2	195	5.01928	1.33291	8.70565	0.00788588	0.948861
Basic	SBP percentile	PE 16:0_20:5	195	4.73358	1.24597	8.2212	0.00808161	0.951861
Basic	SBP percentile	PI 18:0_22:0	195	4.74952	1.24371	8.25532	0.0081966	0.953961
Basic	SBP percentile	Hex2Cer 18:1;O2/22:2	195	-4.80061	-8.35272	-1.24851	0.00834972	0.956061
Basic	SBP percentile	TG 58:9_20:4	195	4.85011	1.2535	8.44673	0.00849048	0.958201
Basic	SBP percentile	TG 54:6_20:4	195	4.70697	1.21321	8.20073	0.00855147	0.958841
Basic	SBP percentile	TG 50:4_18:3	195	4.58033	1.177	7.98366	0.00861986	0.959721
Basic	SBP percentile	TG 52:7_20:5	195	4.61139	1.16344	8.05933	0.00903649	0.964701
Basic	SBP percentile	PI 16:0_16:1	195	4.61237	1.15879	8.06595	0.0091331	0.965661
Basic	SBP percentile	PE 18:3_20:3	195	5.10229	1.27096	8.93362	0.00932934	0.967661
Basic	SBP percentile	PI 16:0_20:4	195	4.80285	1.19114	8.41455	0.00943038	0.968641
Basic	SBP percentile	TG 56:9_16:0	195	4.64655	1.14936	8.14375	0.009491	0.969261
Basic	SBP percentile	TG 54:3_16:0	195	4.54328	1.1146	7.97196	0.00968161	0.970741
Basic	SBP percentile	TG 60:9_22:4	195	4.51073	1.08314	7.93831	0.0101816	0.974401
Basic	SBP percentile	PE 14:0_20:5	195	4.60304	1.0881	8.11798	0.0105506	0.97726
Basic	SBP percentile	TG 54:5_20:2	195	4.50051	1.0585	7.94253	0.01067	0.97814
Basic	SBP percentile	PE 18:2_20:5	195	4.65262	1.06956	8.23568	0.0112121	0.98168
Basic	SBP percentile	PE 16:0_18:1	195	4.63084	1.05657	8.20511	0.0113916	0.9826
Basic	SBP percentile	TG 56:3_22:2	195	4.45665	1.0098	7.9035	0.0115572	0.9833
Basic	SBP percentile	TG 50:3_18:3	195	4.52176	1.02154	8.02198	0.0116277	0.98364
Basic	SBP percentile	TG 54:2_16:0	195	4.51488	0.99918	8.03057	0.0121221	0.98638
Basic	SBP percentile	TG 50:1_18:1	195	4.49801	0.989043	8.00697	0.0122774	0.98714
Basic	SBP percentile	TG 48:1_16:0	195	4.36045	0.955392	7.76551	0.0123631	0.98734
Basic	SBP percentile	TG 54:3_16:1	195	4.33706	0.947853	7.72627	0.0124244	0.9876
Basic	SBP percentile	TG 58:7_22:4	195	4.37271	0.955149	7.79027	0.0124369	0.98764
Basic	SBP percentile	PC 20:3_22:0	195	4.44302	0.95676	7.92929	0.0127812	0.98878
Basic	SBP percentile	TG 52:5_18:1	195	4.43049	0.952535	7.90844	0.0128199	0.98902
Basic	SBP percentile	TG 54:5_22:5	195	4.37191	0.936706	7.80711	0.0129032	0.98942
Basic	SBP percentile	PC 14:0_20:3	195	4.51573	0.961196	8.07026	0.0130618	0.9901
Basic	SBP percentile	TG 58:6_18:1	195	4.30797	0.916965	7.69897	0.0130621	0.9901
Basic	SBP percentile	TG 52:3_18:1	195	4.40467	0.930266	7.87908	0.0132508	0.99078
Basic	SBP percentile	PI 18:1_20:1	195	4.31588	0.908512	7.72324	0.0133306	0.99106
Basic	SBP percentile	TG 54:6_16:1	195	4.37205	0.907304	7.8368	0.0136763	0.99202
Basic	SBP percentile	TG 48:2_16:0	195	4.27706	0.887085	7.66703	0.0136901	0.99206
Basic	SBP percentile	TG 48:1_16:1	195	4.30822	0.891968	7.72448	0.0137331	0.99218
Basic	SBP percentile	TG 58:8_20:5	195	4.25074	0.8626	7.63888	0.0142193	0.9933
Basic	SBP percentile	TG 56:6_20:4	195	4.3698	0.886212	7.85339	0.0142344	0.99336
Basic	SBP percentile	PC 16:1_20:3	195	4.90453	0.984938	8.82412	0.0144726	0.99372
Basic	SBP percentile	PI 16:1_18:0	195	4.37366	0.861825	7.88549	0.0149327	0.99446
Basic	SBP percentile	TG 56:6_22:4	195	4.23433	0.821066	7.64758	0.0153223	0.99516
Basic	SBP percentile	PE 14:1_18:0	195	4.27988	0.826849	7.7329	0.0154115	0.99534
Basic	SBP percentile	TG 56:8_20:5	195	4.32324	0.832867	7.81361	0.01548	0.99542
Basic	SBP percentile	PI 20:4_22:1	195	4.30001	0.819596	7.78042	0.0157383	0.99586
Basic	SBP percentile	TG 54:3_20:3	195	4.17929	0.772911	7.58567	0.0164666	0.99694
Basic	SBP percentile	TG 52:7_18:3	195	4.1946	0.760357	7.62884	0.0169484	0.99738
Basic	SBP percentile	TG 52:3_18:0	195	4.32176	0.778514	7.86501	0.0170987	0.99756
Basic	SBP percentile	TG 52:1_18:1	195	4.25557	0.751409	7.75973	0.0175772	0.99794
Basic	SBP percentile	TG 58:6_22:4	195	4.14996	0.722401	7.57752	0.0179166	0.99816
Basic	SBP percentile	TG 54:3_18:1	195	4.2401	0.732321	7.74789	0.0181032	0.99826
Basic	SBP percentile	PE 14:0_18:0	195	4.2485	0.728869	7.76813	0.0182622	0.99832
Basic	SBP percentile	TG 58:5_20:2	195	4.26565	0.727712	7.8036	0.0183953	0.99836
Basic	SBP percentile	PC 14:0_20:4	195	4.44998	0.755984	8.14398	0.0184944	0.99836
Basic	SBP percentile	TG 52:5_16:1	195	4.10762	0.69701	7.51824	0.0185219	0.99838
Basic	SBP percentile	TG 56:7_20:5	195	4.17215	0.706439	7.63785	0.0185727	0.9984
Basic	SBP percentile	PC 14:0_18:1	195	4.39893	0.734764	8.0631	0.0188937	0.99846
Basic	SBP percentile	PC 14:0_20:2	195	4.36202	0.724188	7.99985	0.0190364	0.99852
Basic	SBP percentile	PE 16:0_16:1	195	4.14552	0.685696	7.60534	0.0191234	0.99858
Basic	SBP percentile	PG 20:2_20:4	195	4.23987	0.699581	7.78015	0.019181	0.9986
Basic	SBP percentile	TG 52:3_16:0	195	4.21001	0.694127	7.7259	0.0191988	0.99862
Basic	SBP percentile	PI 18:0_20:5	195	4.19869	0.685782	7.71161	0.0194188	0.99866
Basic	SBP percentile	TG 54:8_20:5	195	4.06276	0.63731	7.48821	0.0203556	0.99904
Basic	SBP percentile	PE 16:1_20:2	195	4.41143	0.680323	8.14254	0.0207462	0.99922
Basic	SBP percentile	TG 50:2_18:2	195	4.21657	0.645693	7.78744	0.0209076	0.99924
Basic	SBP percentile	TG 50:1_18:0	195	4.02363	0.599972	7.4473	0.0215111	0.99944
Basic	SBP percentile	TG 58:2_18:0	195	4.1822	0.617982	7.74641	0.0217154	0.99948
Basic	SBP percentile	PC 20:2_20:5	195	4.10702	0.602767	7.61127	0.0218677	0.99952
Basic	SBP percentile	PE 20:5_22:1	195	4.06691	0.59095	7.54288	0.0220909	0.99954
Basic	SBP percentile	PE 14:0_20:2	195	4.22402	0.586553	7.86149	0.023092	0.99966
Basic	SBP percentile	PE 14:0_20:1	195	4.22939	0.584638	7.87415	0.023191	0.99966
Basic	SBP percentile	PG 16:1_16:1	195	4.04152	0.555505	7.52754	0.0233144	0.9997
Basic	SBP percentile	TG 58:10_20:4	195	4.33699	0.592496	8.08147	0.0234465	0.99972
Basic	SBP percentile	TG 54:6_20:3	195	3.98193	0.526465	7.43739	0.0241493	0.99978
Basic	SBP percentile	TG 54:4_20:4	195	3.95891	0.514282	7.40353	0.0245224	0.99978
Basic	SBP percentile	PE 14:0_18:1	195	4.01665	0.510634	7.52266	0.0249749	0.9998
Basic	SBP percentile	Hex2Cer 18:1;O2/18:0	195	-3.96689	-7.44425	-0.489524	0.0255893	0.99986
Basic	SBP percentile	PI 18:1_20:4	195	4.02291	0.493973	7.55185	0.0256911	0.99986
Basic	SBP percentile	TG 56:8_22:4	195	3.87858	0.474477	7.28269	0.0257671	0.99986
Basic	SBP percentile	TG 56:4_20:2	195	3.88842	0.470969	7.30588	0.0259693	0.99988
Basic	SBP percentile	TG 58:7_20:4	195	3.90731	0.458765	7.35585	0.0265932	0.99992
Basic	SBP percentile	PE 18:1_20:0	195	4.15248	0.486085	7.81888	0.026653	0.99992
Basic	SBP percentile	TG 50:4_18:2	195	3.88854	0.454838	7.32224	0.0266682	0.99992
Basic	SBP percentile	TG 56:4_16:0	195	3.87712	0.448027	7.30621	0.0269081	0.99994
Basic	SBP percentile	TG 60:9_16:0	195	3.96207	0.446868	7.47727	0.0273819	0.99994
Basic	SBP percentile	PI 18:0_18:1	195	4.07953	0.45983	7.69922	0.027394	0.99994
Basic	SBP percentile	LPE 20:5	195	4.02474	0.447385	7.6021	0.0276624	0.99994
Basic	SBP percentile	TG 54:2_18:1	195	3.98683	0.442831	7.53084	0.0276771	0.99994
Basic	SBP percentile	TG 54:6_16:0	195	3.86853	0.423965	7.3131	0.0279333	0.99998
Basic	SBP percentile	TG 58:8_20:2	195	3.81664	0.415399	7.21789	0.0280644	0.99998
Basic	SBP percentile	PE 16:0_16:0	195	3.90647	0.416054	7.39688	0.0284721	1
Basic	SBP percentile	TG 52:1_18:0	195	3.93713	0.410566	7.46369	0.028863	1
Basic	SBP percentile	TG 56:9_20:4	195	3.96612	0.412421	7.51981	0.028915	1
Basic	SBP percentile	PE 16:1_18:1	195	4.01895	0.413285	7.62461	0.0291188	1
Basic	SBP percentile	PG 16:1_18:1	195	3.92949	0.40361	7.45537	0.0291403	1
Basic	SBP percentile	TG 56:5_20:3	195	3.81798	0.384642	7.25131	0.0294903	1
Basic	SBP percentile	TG 56:7_22:6	195	3.83241	0.381873	7.28295	0.0296872	1
Basic	SBP percentile	PE 20:0_20:2	195	4.22146	0.419879	8.02303	0.0297193	1
Basic	SBP percentile	PE 20:4_20:4	195	3.89876	0.38225	7.41526	0.0299739	1
Basic	SBP percentile	PE P-16:0_16:0	195	4.35007	0.406245	8.2939	0.0308169	1
Basic	SBP percentile	LPC 16:1	195	4.0091	0.369595	7.6486	0.0310359	1
Basic	SBP percentile	TG 52:5_20:3	195	3.8541	0.354761	7.35344	0.0310618	1
Basic	SBP percentile	PE 16:1_22:2	195	4.08481	0.373728	7.79589	0.0311635	1
Basic	SBP percentile	PE 18:0_20:5	195	3.8746	0.347698	7.4015	0.0314859	1
Basic	SBP percentile	PE 14:0_22:2	195	3.96397	0.352507	7.57543	0.0316353	1
Basic	SBP percentile	TG 66:9_22:5	195	3.99592	0.352838	7.63901	0.0317514	1
Basic	SBP percentile	PI 14:0_18:1	195	3.83303	0.336746	7.32931	0.0318339	1
Basic	SBP percentile	PC 16:1_20:2	195	4.01308	0.350714	7.67544	0.0319193	1
Basic	SBP percentile	PI 20:4_22:4	195	3.83227	0.332784	7.33176	0.0320225	1
Basic	SBP percentile	PI 16:0_16:0	195	3.92638	0.33514	7.51762	0.0322982	1
Basic	SBP percentile	TG 52:1_16:0	195	3.85217	0.323676	7.38067	0.032547	1
Basic	SBP percentile	TG 62:10_18:1	195	3.97438	0.329962	7.61881	0.0327349	1
Basic	SBP percentile	TG 60:8_20:4	195	3.72694	0.306357	7.14752	0.0328893	1
Basic	SBP percentile	TG 58:6_20:4	195	3.8045	0.307464	7.30154	0.0331504	1
Basic	SBP percentile	TG 58:10_20:5	195	4.05367	0.325994	7.78135	0.0332253	1
Basic	SBP percentile	TG 58:7_22:5	195	3.736	0.293307	7.17869	0.0335876	1
Basic	SBP percentile	TG 60:10_22:5	195	3.75267	0.293717	7.21161	0.0336332	1
Basic	SBP percentile	PC 14:0_14:0	195	3.87888	0.30244	7.45531	0.0336898	1
Basic	SBP percentile	TG 60:12_18:2	195	3.85687	0.296865	7.41687	0.0338805	1
Basic	SBP percentile	PC 16:1_18:1	195	4.03256	0.303531	7.76158	0.0342058	1
Basic	SBP percentile	TG 52:2_18:0	195	3.80679	0.271779	7.3418	0.034953	1
Basic	SBP percentile	TG 58:5_22:4	195	3.66898	0.25873	7.07923	0.0351227	1
Basic	SBP percentile	TG 58:5_18:0	195	3.68809	0.255579	7.1206	0.0353599	1
Basic	SBP percentile	TG 52:5_18:3	195	3.71838	0.253995	7.18277	0.035553	1
Basic	SBP percentile	TG 56:7_18:2	195	3.7585	0.252751	7.26424	0.0357603	1
Basic	SBP percentile	PC 18:1_20:5	195	3.78252	0.252024	7.31302	0.0358817	1
Basic	SBP percentile	LPE 20:1	195	4.09041	0.2659	7.91493	0.0362007	1
Basic	SBP percentile	PC 18:3_20:2	195	3.91067	0.252723	7.56862	0.0362758	1
Basic	SBP percentile	TG 58:8_20:4	195	3.79479	0.242106	7.34747	0.0364385	1
Basic	SBP percentile	TG 52:4_16:0	195	3.75491	0.237336	7.27249	0.0365557	1
Basic	SBP percentile	TG 52:5_16:0	195	3.69888	0.233433	7.16432	0.036575	1
Basic	SBP percentile	PI 16:0_18:2	195	3.99239	0.245715	7.73906	0.036885	1
Basic	SBP percentile	PI 18:2_20:4	195	3.72926	0.228517	7.23	0.0369384	1
Basic	SBP percentile	PE 14:0_20:0	195	3.77052	0.213281	7.32776	0.0378804	1
Basic	SBP percentile	TG 56:6_20:3	195	3.62089	0.202178	7.03961	0.0380271	1
Basic	SBP percentile	TG 54:4_16:1	195	3.65976	0.191073	7.12845	0.0387611	1
Basic	SBP percentile	TG 56:8_22:5	195	3.63953	0.178675	7.10039	0.0393967	1
Basic	SBP percentile	PE 14:0_16:0	195	3.67492	0.159663	7.19018	0.0405602	1
Basic	SBP percentile	LPC 14:0	195	3.71732	0.160712	7.27392	0.0406045	1
Basic	SBP percentile	PC 18:0_18:3	195	3.80136	0.16213	7.44058	0.0407255	1
Basic	SBP percentile	PC 16:0_20:5	195	3.69794	0.153533	7.24235	0.040961	1
Basic	SBP percentile	PI 16:1_18:2	195	3.62823	0.150602	7.10587	0.0409631	1
Basic	SBP percentile	TG 60:8_22:4	195	3.61386	0.148892	7.07882	0.0410274	1
Basic	SBP percentile	PC 14:0_22:1	195	3.88421	0.158368	7.61006	0.0411166	1
Basic	SBP percentile	TG 60:9_22:5	195	3.59252	0.142511	7.04253	0.0413472	1
Basic	SBP percentile	PC 14:0_16:0	195	3.81966	0.149937	7.48938	0.041434	1
Basic	SBP percentile	PC 14:0_18:2	195	3.92131	0.129694	7.71293	0.0427368	1
Basic	SBP percentile	PI 18:1_22:4	195	3.60989	0.118871	7.10091	0.0427675	1
Basic	SBP percentile	TG 58:4_20:2	195	3.63487	0.107933	7.16181	0.0434568	1
Basic	SBP percentile	PC 16:0_16:1	195	3.79355	0.111739	7.47537	0.043508	1
Basic	SBP percentile	TG 60:9_20:4	195	3.54173	0.100931	6.98253	0.0437129	1
Basic	SBP percentile	PI 20:1_20:4	195	3.70786	0.103299	7.31243	0.0438498	1
Basic	SBP percentile	TG 62:13_18:2	195	3.54517	0.0966348	6.9937	0.0439789	1
Basic	SBP percentile	TG 54:8_16:0	195	3.62592	0.0956764	7.15615	0.0441663	1
Basic	SBP percentile	PG 18:1_20:1	195	3.59256	0.0942386	7.09089	0.0441998	1
Basic	SBP percentile	PG 18:0_18:1	195	3.61513	0.0944517	7.1358	0.0442223	1
Basic	SBP percentile	TG 54:2_18:0	195	3.64357	0.0838888	7.20325	0.0448929	1
Basic	SBP percentile	TG 60:7_20:2	195	3.55663	0.0749389	7.03832	0.0453173	1
Basic	SBP percentile	TG 62:15_20:4	195	3.77527	0.076197	7.47434	0.0455105	1
Basic	SBP percentile	TG 58:7_20:5	195	3.54265	0.0616142	7.02369	0.0461209	1
Basic	SBP percentile	PE 18:2_20:3	195	3.88114	0.0557978	7.70648	0.0467841	1
Basic	SBP percentile	TG 52:4_18:0	195	3.51063	0.0503716	6.9709	0.0467904	1
Basic	SBP percentile	TG 58:12_18:2	195	3.55196	0.0421592	7.06177	0.0473386	1
Basic	SBP percentile	TG 54:6_22:4	195	3.54171	0.0408614	7.04256	0.0474123	1
Basic	SBP percentile	TG 56:4_18:1	195	3.51679	0.0349701	6.99862	0.0477663	1
Basic	SBP percentile	PE 14:0_16:1	195	3.59683	0.0249033	7.16876	0.0484403	1
Basic	SBP percentile	TG 58:11_20:5	195	3.58843	0.0108845	7.16598	0.0493142	1
Basic	SBP percentile	TG 52:4_20:2	195	3.39454	0.00042082	6.78866	0.0499719	1
Basic	SBP percentile	PC 20:2_22:4	195	3.50551	-0.00971019	7.02074	0.0506296	1
Basic	SBP percentile	PI 14:0_16:0	195	3.5332	-0.010479	7.07687	0.0506742	1
Basic	SBP percentile	PC 20:5_20:5	195	3.61728	-0.0244495	7.259	0.0515418	1
Basic	SBP percentile	PE 18:1_20:5	195	3.54383	-0.0241969	7.11186	0.0515576	1
Basic	SBP percentile	TG 54:5_18:3	195	3.46634	-0.023949	6.95663	0.0515763	1
Basic	SBP percentile	TG 60:11_22:6	195	3.45077	-0.0279497	6.92948	0.0518498	1
Basic	SBP percentile	TG 54:3_22:2	195	3.42158	-0.0304379	6.8736	0.0520332	1
Basic	SBP percentile	TG 62:10_20:5	195	3.5142	-0.0327797	7.06118	0.0521327	1
Basic	SBP percentile	PC 18:1_20:2	195	3.54151	-0.0341043	7.11713	0.0522023	1
Basic	SBP percentile	PI 18:1_20:3	195	3.4498	-0.0350752	6.93468	0.0523264	1
Basic	SBP percentile	LPC 14:1	195	3.46834	-0.0385709	6.97524	0.0525467	1
Basic	SBP percentile	PG 14:0_18:0	195	3.38076	-0.0376351	6.79915	0.0525493	1
Basic	SBP percentile	PE 20:0_20:5	195	3.46956	-0.052157	6.99128	0.0534544	1
Basic	SBP percentile	PE 20:2_22:2	195	4.32657	-0.0801454	8.73328	0.0542696	1
Basic	SBP percentile	PC 14:0_18:3	195	3.61758	-0.0713416	7.3065	0.0545502	1
Basic	SBP percentile	TG 52:4_18:2	195	3.49693	-0.0691817	7.06305	0.0545649	1
Basic	SBP percentile	TG 60:11_16:0	195	3.37717	-0.0695626	6.82391	0.0547561	1
Basic	SBP percentile	TG 62:9_22:4	195	3.37286	-0.0701481	6.81587	0.0548031	1
Basic	SBP percentile	TG 56:7_22:5	195	3.40582	-0.0723072	6.88395	0.0549048	1
Basic	SBP percentile	TG 60:11_18:1	195	3.54453	-0.0832286	7.17229	0.0554352	1
Basic	SBP percentile	TG 56:6_16:0	195	3.3685	-0.104387	6.84139	0.0572186	1
Basic	SBP percentile	TG 56:7_20:4	195	3.4563	-0.115218	7.02782	0.0577803	1
Basic	SBP percentile	TG 50:5_18:3	195	3.31545	-0.127917	6.75881	0.0590435	1
Basic	SBP percentile	TG 54:3_18:2	195	3.41843	-0.131892	6.96875	0.0590436	1
Basic	SBP percentile	PE P-16:0_20:5	195	3.38764	-0.134757	6.91005	0.0593331	1
Basic	SBP percentile	PI 18:3_18:3	195	3.4335	-0.137309	7.0043	0.0593845	1
Basic	SBP percentile	TG 58:7_20:3	195	3.38374	-0.135466	6.90294	0.059395	1
Basic	SBP percentile	TG 56:4_20:3	195	3.31077	-0.135889	6.75742	0.0596399	1
Basic	SBP percentile	PG 20:4_20:4	195	3.49807	-0.146623	7.14277	0.0598513	1
Basic	SBP percentile	TG 62:10_22:6	195	3.46942	-0.165238	7.10408	0.0612446	1
Basic	SBP percentile	PG 18:0_20:1	195	3.33816	-0.159901	6.83622	0.0613118	1
Basic	SBP percentile	PE 16:0_20:3	195	3.43384	-0.171896	7.03957	0.0618415	1
Basic	SBP percentile	TG 62:12_18:1	195	3.46384	-0.174141	7.10182	0.0618943	1
Basic	SBP percentile	TG 50:1_16:1	195	3.26124	-0.167121	6.68961	0.0621331	1
Basic	SBP percentile	PI 18:1_18:1	195	3.40824	-0.179706	6.9962	0.0624985	1
Basic	SBP percentile	PC 18:0_20:5	195	3.34553	-0.178573	6.86963	0.0626588	1
Basic	SBP percentile	LPE 20:2	195	3.57688	-0.19573	7.34949	0.0629911	1
Basic	SBP percentile	PC 14:0_18:0	195	3.41076	-0.191365	7.01288	0.0633342	1
Basic	SBP percentile	TG 56:4_18:0	195	3.28863	-0.187859	6.76512	0.0635866	1
Basic	SBP percentile	PI 14:1_18:0	195	3.24884	-0.185636	6.68331	0.0635904	1
Basic	SBP percentile	LPE 16:2	195	3.31214	-0.190457	6.81474	0.0636807	1
Basic	SBP percentile	TG 56:6_18:2	195	3.24714	-0.18785	6.68214	0.0637672	1
Basic	SBP percentile	PI 14:0_20:4	195	3.21857	-0.189669	6.62681	0.0640354	1
Basic	SBP percentile	PG 16:0_18:1	195	3.40719	-0.209517	7.0239	0.0646742	1
Basic	SBP percentile	PI 18:1_20:0	195	3.33034	-0.21004	6.87073	0.0650681	1
Basic	SBP percentile	PE 20:5_22:2	195	3.50839	-0.223695	7.24048	0.0652412	1
Basic	SBP percentile	PG 18:1_18:1	195	3.45909	-0.221375	7.13956	0.0653009	1
Basic	SBP percentile	PC 18:2_20:5	195	3.41356	-0.219201	7.04633	0.0653552	1
Basic	SBP percentile	PC 18:0_20:2	195	3.42666	-0.226428	7.07974	0.0658227	1
Basic	SBP percentile	PC 18:0_18:1	195	3.44625	-0.227929	7.12043	0.0658377	1
Basic	SBP percentile	TG 54:4_22:2	195	3.28329	-0.229094	6.79568	0.0667536	1
Basic	SBP percentile	DG 18:1_18:2	195	3.32521	-0.232912	6.88333	0.0668215	1
Basic	SBP percentile	TG 58:9_22:5	195	3.27503	-0.233374	6.78344	0.0671283	1
Basic	SBP percentile	TG 56:5_18:0	195	3.22517	-0.239738	6.69007	0.0679073	1
Basic	SBP percentile	PE 16:1_20:1	195	3.4764	-0.265743	7.21853	0.0684433	1
Basic	SBP percentile	PC 20:2_20:3	195	3.89082	-0.304831	8.08647	0.0689284	1
Basic	SBP percentile	PE 14:0_22:6	195	3.35921	-0.267287	6.9857	0.0692404	1
Basic	SBP percentile	TG 56:3_18:1	195	3.2748	-0.2643	6.81391	0.0695315	1
Basic	SBP percentile	PI 18:1_20:5	195	3.18948	-0.262542	6.6415	0.0699431	1
Basic	SBP percentile	TG 62:11_18:2	195	3.3498	-0.277874	6.97747	0.0701066	1
Basic	SBP percentile	PE 18:1_22:4	195	3.73354	-0.313464	7.78055	0.0703649	1
Basic	SBP percentile	LPC 16:2	195	3.29453	-0.285452	6.87452	0.0710555	1
Basic	SBP percentile	SM 18:1;O2/14:1	195	4.00727	-0.35389	8.36844	0.0714856	1
Basic	SBP percentile	PE 20:1_20:5	195	3.30973	-0.293347	6.91282	0.0715681	1
Basic	SBP percentile	PI 16:0_20:3	195	3.27221	-0.290677	6.83509	0.0716199	1
Basic	SBP percentile	TG 54:7_20:4	195	3.26083	-0.290156	6.81182	0.0716586	1
Basic	SBP percentile	TG 56:9_18:2	195	3.40169	-0.305836	7.10922	0.0718976	1
Basic	SBP percentile	TG 54:4_18:1	195	3.24131	-0.298171	6.78079	0.0724371	1
Basic	SBP percentile	PE 18:1_22:1	195	3.25081	-0.303847	6.80546	0.0728202	1
Basic	SBP percentile	PC 20:1_20:5	195	3.22028	-0.304519	6.74508	0.0731047	1
Basic	SBP percentile	PG 22:0_22:4	195	-3.15354	-6.60902	0.301939	0.0734123	1
Basic	SBP percentile	TG 54:3_18:0	195	3.2439	-0.310747	6.79855	0.0734249	1
Basic	SBP percentile	TG 60:11_22:5	195	3.15261	-0.306088	6.61131	0.0737625	1
Basic	SBP percentile	TG 62:10_20:2	195	3.21446	-0.315111	6.74403	0.0740073	1
Basic	SBP percentile	PC 20:5_22:1	195	3.18161	-0.327734	6.69095	0.07531	1
Basic	SBP percentile	TG 58:9_20:3	195	3.23495	-0.338976	6.80888	0.0757764	1
Basic	SBP percentile	PG 20:2_20:3	195	3.1149	-0.336278	6.56608	0.0766114	1
Basic	SBP percentile	PI 14:1_20:0	195	3.11764	-0.343843	6.57912	0.0772269	1
Basic	SBP percentile	TG 56:2_16:0	195	3.2306	-0.366196	6.8274	0.0780375	1
Basic	SBP percentile	PC O-18:0_22:5	195	-3.26269	-6.90238	0.377002	0.0786206	1
Basic	SBP percentile	PE 18:1_20:3	195	3.31774	-0.385346	7.02083	0.0787794	1
Basic	SBP percentile	TG 52:6_18:2	195	3.13888	-0.367598	6.64536	0.0790358	1
Basic	SBP percentile	PG 16:0_16:0	195	3.27298	-0.386835	6.93279	0.0793232	1
Basic	SBP percentile	TG 56:9_20:5	195	3.15667	-0.38273	6.69608	0.0801377	1
Basic	SBP percentile	TG 54:7_20:3	195	3.06192	-0.372786	6.49663	0.0802725	1
Basic	SBP percentile	PI 16:0_22:4	195	3.15993	-0.396134	6.71599	0.0812397	1
Basic	SBP percentile	TG 54:7_16:0	195	3.16451	-0.397945	6.72697	0.0813444	1
Basic	SBP percentile	PE 20:2_22:1	195	3.12121	-0.393628	6.63604	0.0814415	1
Basic	SBP percentile	PI 16:0_18:3	195	3.11121	-0.406466	6.62889	0.0826599	1
Basic	SBP percentile	PC 14:0_22:6	195	3.23471	-0.42552	6.89495	0.0829032	1
Basic	SBP percentile	LPC 22:2	195	3.23607	-0.432818	6.90496	0.083497	1
Basic	SBP percentile	PC 18:2_22:2	195	3.21119	-0.44768	6.87006	0.0850312	1
Basic	SBP percentile	TG 52:5_18:2	195	3.03835	-0.451983	6.52869	0.0875788	1
Basic	SBP percentile	TG 52:6_16:1	195	2.98223	-0.463159	6.42762	0.0893747	1
Basic	SBP percentile	TG 56:4_22:4	195	2.95274	-0.465626	6.37111	0.0900317	1
Basic	SBP percentile	LPC 22:1	195	3.16419	-0.499284	6.82765	0.0900591	1
Basic	SBP percentile	TG 60:10_18:0	195	3.02928	-0.48189	6.54044	0.0904135	1
Basic	SBP percentile	PE 20:5_20:5	195	3.10151	-0.504414	6.70743	0.0913958	1
Basic	SBP percentile	PG 16:0_16:1	195	3.04662	-0.495802	6.58905	0.0914244	1
Basic	SBP percentile	TG 56:5_18:2	195	2.97805	-0.485353	6.44145	0.0914904	1
Basic	SBP percentile	PC 16:1_20:5	195	2.96329	-0.488841	6.41543	0.0920408	1
Basic	SBP percentile	PI 18:2_20:2	195	3.06195	-0.506482	6.63037	0.0921645	1
Basic	SBP percentile	PE 20:3_22:1	195	3.07636	-0.510602	6.66333	0.0923208	1
Basic	SBP percentile	TG 56:5_20:2	195	2.92608	-0.507229	6.35938	0.0943696	1
Basic	SBP percentile	PG 18:2_20:2	195	3.13642	-0.545652	6.81849	0.0945438	1
Basic	SBP percentile	TG 54:4_18:2	195	3.01183	-0.532139	6.5558	0.0952999	1
Basic	SBP percentile	TG 60:9_18:0	195	3.00895	-0.532236	6.55013	0.0953562	1
Basic	SBP percentile	TG 48:0_16:0	195	3.00567	-0.537378	6.54871	0.0958883	1
Basic	SBP percentile	PE O-16:0_16:1	195	3.08183	-0.551474	6.71512	0.0959318	1
Basic	SBP percentile	TG 58:4_18:0	195	2.90926	-0.524393	6.34291	0.0962972	1
Basic	SBP percentile	TG 50:0_18:0	195	2.99859	-0.541678	6.53887	0.0964075	1
Basic	SBP percentile	PG 20:1_22:6	195	2.98729	-0.548739	6.52332	0.0972615	1
Basic	SBP percentile	PE 14:0_20:3	195	3.09467	-0.595728	6.78506	0.0997398	1
Basic	SBP percentile	TG 58:6_20:2	195	2.94009	-0.578568	6.45874	0.10095	1
Basic	SBP percentile	TG 56:8_18:3	195	2.96639	-0.590289	6.52307	0.101574	1
Basic	SBP percentile	PE 18:1_18:1	195	3.11526	-0.62529	6.85581	0.102063	1
Basic	SBP percentile	TG 52:3_18:3	195	2.90669	-0.584311	6.39768	0.102149	1
Basic	SBP percentile	TG 56:9_20:3	195	2.96068	-0.597904	6.51927	0.102412	1
Basic	SBP percentile	PE 18:0_20:3	195	3.00155	-0.607518	6.61061	0.10254	1
Basic	SBP percentile	TG 58:12_20:4	195	3.01037	-0.611353	6.63209	0.102734	1
Basic	SBP percentile	PE 16:1_22:4	195	3.10567	-0.63209	6.84344	0.10286	1
Basic	SBP percentile	PI 20:5_20:5	195	2.95804	-0.615265	6.53135	0.10413	1
Basic	SBP percentile	Cer 18:1;O2/24:1	195	2.89134	-0.601902	6.38459	0.10418	1
Basic	SBP percentile	PC 20:1_20:2	195	2.95144	-0.616676	6.51956	0.104399	1
Basic	SBP percentile	TG 56:6_16:1	195	2.89106	-0.616113	6.39823	0.105587	1
Basic	SBP percentile	TG 58:7_18:2	195	2.83738	-0.616661	6.29142	0.106793	1
Basic	SBP percentile	PI 16:0_22:6	195	2.98238	-0.649724	6.61448	0.106942	1
Basic	SBP percentile	PE 18:3_20:0	195	2.91344	-0.644783	6.47167	0.107932	1
Basic	SBP percentile	LPE 20:3	195	2.99876	-0.674378	6.6719	0.108956	1
Basic	SBP percentile	LPC 20:5	195	2.96313	-0.672487	6.59875	0.109549	1
Basic	SBP percentile	TG 60:10_22:6	195	2.79436	-0.640899	6.22962	0.11024	1
Basic	SBP percentile	TG 58:11_18:1	195	2.82245	-0.656725	6.30163	0.111196	1
Basic	SBP percentile	PC 16:1_18:2	195	3.00061	-0.702276	6.7035	0.11159	1
Basic	SBP percentile	TG 60:12_22:6	195	2.80704	-0.66525	6.27933	0.11244	1
Basic	SBP percentile	LPE 22:2	195	2.84794	-0.686897	6.38278	0.113652	1
Basic	SBP percentile	TG 64:9_20:2	195	-2.89272	-6.48619	0.70075	0.113957	1
Basic	SBP percentile	PE 18:0_18:1	195	3.08573	-0.748862	6.92033	0.114084	1
Basic	SBP percentile	TG 54:8_18:2	195	2.83111	-0.692126	6.35435	0.114601	1
Basic	SBP percentile	PC 18:1_22:1	195	2.88054	-0.710624	6.47171	0.115245	1
Basic	SBP percentile	TG 66:14_22:2	195	3.10635	-0.774514	6.98721	0.116009	1
Basic	SBP percentile	PI 20:0_20:4	195	2.98843	-0.746835	6.7237	0.116176	1
Basic	SBP percentile	PE 18:3_20:4	195	2.93705	-0.734099	6.60821	0.116186	1
Basic	SBP percentile	TG 56:7_16:0	195	2.78129	-0.695764	6.25834	0.116248	1
Basic	SBP percentile	TG 58:4_22:2	195	2.79698	-0.706294	6.30026	0.116933	1
Basic	SBP percentile	TG 54:5_18:0	195	2.81451	-0.721008	6.35002	0.117995	1
Basic	SBP percentile	PC 16:1_16:1	195	3.65921	-0.953263	8.27169	0.119256	1
Basic	SBP percentile	PC 20:1_20:3	195	2.81925	-0.743172	6.38167	0.120158	1
Basic	SBP percentile	PG 20:3_20:4	195	-2.81785	-6.38113	0.745429	0.120429	1
Basic	SBP percentile	TG 60:9_20:3	195	2.78104	-0.740914	6.30299	0.120977	1
Basic	SBP percentile	PE 14:0_14:0	195	2.77459	-0.746228	6.29541	0.121716	1
Basic	SBP percentile	PE 20:1_20:3	195	2.85135	-0.77382	6.47652	0.122428	1
Basic	SBP percentile	TG 58:6_18:0	195	2.7427	-0.744824	6.23022	0.12248	1
Basic	SBP percentile	TG 58:11_16:0	195	2.77673	-0.756082	6.30954	0.122693	1
Basic	SBP percentile	TG 64:10_22:5	195	2.75591	-0.757072	6.2689	0.123399	1
Basic	SBP percentile	TG 64:12_22:5	195	2.96363	-0.816003	6.74326	0.123583	1
Basic	SBP percentile	PG 14:1_18:0	195	2.76913	-0.764211	6.30246	0.123769	1
Basic	SBP percentile	TG 56:3_18:0	195	2.71735	-0.756323	6.19103	0.124459	1
Basic	SBP percentile	PI 14:1_22:0	195	2.91734	-0.812199	6.64687	0.12448	1
Basic	SBP percentile	Cer 18:1;O2/22:0	195	2.85038	-0.796175	6.49693	0.124749	1
Basic	SBP percentile	PE 16:0_22:4	195	3.1545	-0.881197	7.1902	0.124756	1
Basic	SBP percentile	PC 14:0_22:5	195	2.8914	-0.810641	6.59345	0.125053	1
Basic	SBP percentile	PC O-20:0_20:5	195	2.82671	-0.792693	6.44612	0.125073	1
Basic	SBP percentile	PE O-16:0_18:0	195	2.69758	-0.763604	6.15876	0.125847	1
Basic	SBP percentile	PC 18:1_20:3	195	2.75697	-0.790202	6.30415	0.126888	1
Basic	SBP percentile	TG 52:2_18:2	195	2.81318	-0.807599	6.43396	0.127022	1
Basic	SBP percentile	PE 20:2_22:4	195	2.91352	-0.838145	6.66518	0.127197	1
Basic	SBP percentile	TG 56:5_20:4	195	2.69916	-0.784388	6.1827	0.128058	1
Basic	SBP percentile	TG 56:6_20:2	195	2.66229	-0.775116	6.0997	0.128216	1
Basic	SBP percentile	PC P-16:0_20:5	195	2.81088	-0.821894	6.44365	0.128584	1
Basic	SBP percentile	TG 58:8_22:5	195	2.69238	-0.792969	6.17774	0.129209	1
Basic	SBP percentile	PG 20:1_20:5	195	2.65773	-0.789041	6.10451	0.129903	1
Basic	SBP percentile	PI 18:2_20:3	195	2.68869	-0.80203	6.17941	0.130319	1
Basic	SBP percentile	PG 14:1_22:4	195	-2.63111	-6.05457	0.792347	0.131157	1
Basic	SBP percentile	TG 54:5_18:1	195	2.71193	-0.817092	6.24095	0.131201	1
Basic	SBP percentile	PC 18:0_20:3	195	2.71991	-0.826171	6.26599	0.131924	1
Basic	SBP percentile	TG 56:6_18:0	195	2.71052	-0.829541	6.25058	0.1326	1
Basic	SBP percentile	PG 16:1_22:4	195	-2.66855	-6.16296	0.825864	0.133613	1
Basic	SBP percentile	PE 16:0_22:0	195	-2.63922	-6.10059	0.822141	0.134211	1
Basic	SBP percentile	Cer 18:0;O2/20:4	195	-2.63849	-6.10156	0.824568	0.134508	1
Basic	SBP percentile	PE 16:0_22:2	195	3.36421	-1.0518	7.78021	0.134546	1
Basic	SBP percentile	TG 56:10_20:4	195	2.68503	-0.846693	6.21675	0.135342	1
Basic	SBP percentile	TG 58:8_22:4	195	2.67207	-0.846435	6.19058	0.135764	1
Basic	SBP percentile	PE 18:2_20:4	195	2.7535	-0.889146	6.39614	0.13758	1
Basic	SBP percentile	TG 50:0_16:0	195	2.6772	-0.874173	6.22858	0.138647	1
Basic	SBP percentile	TG 62:8_18:1	195	2.79619	-0.91369	6.50607	0.138717	1
Basic	SBP percentile	TG 60:11_20:3	195	2.65689	-0.875407	6.18919	0.139523	1
Basic	SBP percentile	TG 58:6_22:5	195	2.59385	-0.857618	6.04532	0.139863	1
Basic	SBP percentile	PE O-20:0_22:4	195	-2.78551	-6.49333	0.922313	0.140004	1
Basic	SBP percentile	PC 20:5_22:4	195	2.77003	-0.920988	6.46104	0.14041	1
Basic	SBP percentile	PE 20:4_22:1	195	2.73342	-0.915022	6.38185	0.141083	1
Basic	SBP percentile	PG 16:1_20:2	195	2.70595	-0.908592	6.32049	0.141385	1
Basic	SBP percentile	Hex2Cer 18:1;O2/16:1	195	-2.62385	-6.13588	0.88817	0.142192	1
Basic	SBP percentile	TG 62:12_20:4	195	2.72615	-0.939289	6.39159	0.143984	1
Basic	SBP percentile	PE 18:2_22:4	195	3.21446	-1.11528	7.54419	0.144699	1
Basic	SBP percentile	PI 20:5_22:4	195	-2.58653	-6.07126	0.898203	0.144789	1
Basic	SBP percentile	PC 22:1_22:4	195	-2.64503	-6.21418	0.924126	0.145418	1
Basic	SBP percentile	TG 56:8_22:6	195	2.59868	-0.908758	6.10611	0.145512	1
Basic	SBP percentile	TG 56:4_20:4	195	2.59435	-0.910797	6.09949	0.145918	1
Basic	SBP percentile	PE 14:1_20:3	195	-2.72459	-6.41723	0.968056	0.147174	1
Basic	SBP percentile	TG 56:7_20:3	195	2.5611	-0.9123	6.0345	0.147445	1
Basic	SBP percentile	PI 16:0_20:1	195	2.61187	-0.950506	6.17424	0.149732	1
Basic	SBP percentile	PI 20:0_20:3	195	2.54443	-0.929132	6.018	0.150101	1
Basic	SBP percentile	PE P-16:0_16:1	195	2.77616	-1.02117	6.57349	0.150894	1
Basic	SBP percentile	PG 20:2_20:5	195	2.55597	-0.947686	6.05963	0.151767	1
Basic	SBP percentile	PG 18:1_20:5	195	2.58523	-0.960671	6.13112	0.152013	1
Basic	SBP percentile	TG 58:7_22:6	195	2.51446	-0.9356	5.96453	0.152158	1
Basic	SBP percentile	Cer 18:1;O2/22:3	195	2.47899	-0.925484	5.88347	0.152527	1
Basic	SBP percentile	TG 56:8_20:4	195	2.69069	-1.00467	6.38605	0.152544	1
Basic	SBP percentile	PI 18:0_18:2	195	2.83092	-1.05757	6.71941	0.1526	1
Basic	SBP percentile	LPE 18:1	195	2.8118	-1.05316	6.67676	0.15289	1
Basic	SBP percentile	PC P-20:0_20:5	195	2.63554	-0.988251	6.25933	0.153014	1
Basic	SBP percentile	PI 14:1_22:4	195	-2.48808	-5.92307	0.946917	0.154681	1
Basic	SBP percentile	PE 14:1_16:0	195	2.52424	-0.962434	6.01091	0.154888	1
Basic	SBP percentile	TG 52:6_18:3	195	2.5085	-0.964524	5.98153	0.155846	1
Basic	SBP percentile	PI 14:1_20:2	195	2.51307	-0.966774	5.99292	0.155904	1
Basic	SBP percentile	PE 16:1_18:3	195	2.4635	-0.959489	5.88649	0.157326	1
Basic	SBP percentile	PC 18:1_22:4	195	2.65	-1.04068	6.34067	0.158284	1
Basic	SBP percentile	PE O-16:0_20:5	195	2.57105	-1.01169	6.15378	0.158517	1
Basic	SBP percentile	TG 56:2_18:0	195	2.52767	-0.997119	6.05246	0.158811	1
Basic	SBP percentile	PI 16:0_20:5	195	2.5219	-1.00338	6.04719	0.159817	1
Basic	SBP percentile	TG 62:10_18:3	195	2.49051	-1.02741	6.00842	0.164173	1
Basic	SBP percentile	PE 18:3_20:5	195	2.63558	-1.0916	6.36276	0.164663	1
Basic	SBP percentile	PG 18:1_20:2	195	2.5238	-1.05555	6.10314	0.165869	1
Basic	SBP percentile	PC 18:3_20:1	195	2.65986	-1.11428	6.43401	0.166072	1
Basic	SBP percentile	TG 60:12_20:5	195	2.50151	-1.05	6.05302	0.166317	1
Basic	SBP percentile	Cer 18:1;O2/24:0	195	2.44434	-1.02688	5.91557	0.166423	1
Basic	SBP percentile	PC 16:0_18:3	195	2.60766	-1.10645	6.32176	0.167671	1
Basic	SBP percentile	PC 16:1_18:3	195	2.69722	-1.14499	6.53942	0.16773	1
Basic	SBP percentile	TG 56:3_20:2	195	2.41073	-1.02349	5.84494	0.167744	1
Basic	SBP percentile	PG 18:0_22:0	195	2.46954	-1.05211	5.99119	0.168184	1
Basic	SBP percentile	LPC 20:2	195	2.66304	-1.13494	6.46103	0.168227	1
Basic	SBP percentile	Cer 18:1;O2/20:2	195	2.41284	-1.03496	5.86065	0.169045	1
Basic	SBP percentile	TG 60:12_22:4	195	2.50221	-1.07558	6.08	0.169317	1
Basic	SBP percentile	PC 16:0_18:1	195	2.6349	-1.13288	6.40268	0.169346	1
Basic	SBP percentile	PE P-16:0_22:1	195	2.54698	-1.0979	6.19186	0.169674	1
Basic	SBP percentile	TG 56:5_18:3	195	2.43525	-1.05003	5.92054	0.16971	1
Basic	SBP percentile	PI 20:5_22:2	195	2.40458	-1.03964	5.8488	0.17006	1
Basic	SBP percentile	TG 58:8_16:0	195	2.43208	-1.05823	5.92239	0.170877	1
Basic	SBP percentile	TG 60:8_22:6	195	2.47197	-1.07843	6.02238	0.171218	1
Basic	SBP percentile	PG 18:0_20:4	195	2.47358	-1.07976	6.02693	0.171293	1
Basic	SBP percentile	PC 22:1_22:2	195	2.36648	-1.04246	5.77542	0.172477	1
Basic	SBP percentile	PC O-18:0_22:4	195	-2.50256	-6.11182	1.1067	0.172986	1
Basic	SBP percentile	PE 14:0_18:2	195	2.48309	-1.09891	6.0651	0.173085	1
Basic	SBP percentile	TG 56:7_18:1	195	2.38295	-1.0631	5.82901	0.174142	1
Basic	SBP percentile	TG 54:1_18:0	195	2.42993	-1.08744	5.94731	0.174554	1
Basic	SBP percentile	PE O-20:0_22:6	195	-2.54234	-6.22421	1.13952	0.174761	1
Basic	SBP percentile	TG 62:12_20:5	195	2.54588	-1.14197	6.23372	0.174861	1
Basic	SBP percentile	PE 20:0_20:1	195	2.62225	-1.18582	6.43032	0.175945	1
Basic	SBP percentile	PE 20:2_20:5	195	2.47569	-1.13629	6.08767	0.177948	1
Basic	SBP percentile	TG 56:8_18:0	195	2.4189	-1.11467	5.95247	0.178491	1
Basic	SBP percentile	PI 20:2_22:4	195	2.35412	-1.08554	5.79377	0.178581	1
Basic	SBP percentile	Cer 18:1;O2/20:4	195	2.38582	-1.1034	5.87503	0.178984	1
Basic	SBP percentile	PG 20:1_20:4	195	2.59574	-1.2152	6.40668	0.180659	1
Basic	SBP percentile	PI 20:5_22:1	195	2.368	-1.11246	5.84846	0.181143	1
Basic	SBP percentile	PE 18:0_20:1	195	2.51805	-1.18646	6.22256	0.181555	1
Basic	SBP percentile	PE 16:1_16:1	195	2.46203	-1.17378	6.09785	0.1832	1
Basic	SBP percentile	TG 56:8_18:1	195	2.40565	-1.15663	5.96792	0.184392	1
Basic	SBP percentile	PE P-20:0_22:6	195	-2.47935	-6.15919	1.20049	0.185396	1
Basic	SBP percentile	PE 18:0_18:3	195	2.44657	-1.18809	6.08123	0.185813	1
Basic	SBP percentile	TG 58:8_22:6	195	2.33171	-1.15094	5.81437	0.188166	1
Basic	SBP percentile	TG 62:9_18:3	195	2.43326	-1.20146	6.06798	0.188214	1
Basic	SBP percentile	PC 16:0_20:2	195	2.57051	-1.2765	6.41751	0.189047	1
Basic	SBP percentile	PE O-16:0_16:0	195	2.52664	-1.2611	6.31439	0.18979	1
Basic	SBP percentile	TG 54:6_22:6	195	2.33783	-1.17071	5.84637	0.190274	1
Basic	SBP percentile	PE 16:1_20:5	195	2.37086	-1.19185	5.93356	0.190843	1
Basic	SBP percentile	PC 20:3_20:4	195	2.48636	-1.25399	6.2267	0.191326	1
Basic	SBP percentile	TG 56:7_18:3	195	2.31213	-1.18033	5.80459	0.19313	1
Basic	SBP percentile	PC 16:0_18:0	195	2.89072	-1.48496	7.26641	0.19407	1
Basic	SBP percentile	PI 16:0_20:2	195	2.38731	-1.23725	6.01187	0.195407	1
Basic	SBP percentile	PG 18:0_18:2	195	2.36291	-1.23054	5.95637	0.196143	1
Basic	SBP percentile	TG 56:8_16:0	195	2.32157	-1.21524	5.85838	0.196928	1
Basic	SBP percentile	PE 18:1_20:1	195	2.43603	-1.27992	6.15198	0.197501	1
Basic	SBP percentile	PG 22:2_22:4	195	-2.25439	-5.70062	1.19185	0.198456	1
Basic	SBP percentile	PC 16:0_20:3	195	2.35238	-1.24799	5.95275	0.198994	1
Basic	SBP percentile	Cer 18:0;O2/20:0	195	-2.60179	-6.59002	1.38643	0.199681	1
Basic	SBP percentile	TG 62:9_18:1	195	2.33025	-1.24656	5.90706	0.200286	1
Basic	SBP percentile	LPC 20:1	195	2.46931	-1.32764	6.26626	0.201077	1
Basic	SBP percentile	TG 58:8_18:0	195	2.27018	-1.2229	5.76325	0.201375	1
Basic	SBP percentile	TG 56:9_22:6	195	2.28678	-1.23577	5.80933	0.201876	1
Basic	SBP percentile	LPE 20:4	195	2.49792	-1.35725	6.35309	0.202737	1
Basic	SBP percentile	PC 18:2_20:3	195	2.36002	-1.28752	6.00755	0.203378	1
Basic	SBP percentile	TG 62:11_18:3	195	2.40345	-1.31592	6.12283	0.203948	1
Basic	SBP percentile	PG 20:4_22:4	195	-2.24449	-5.71792	1.22895	0.203957	1
Basic	SBP percentile	TG 62:11_22:5	195	2.3174	-1.28217	5.91696	0.205625	1
Basic	SBP percentile	TG 58:10_18:1	195	2.27821	-1.2697	5.82613	0.2068	1
Basic	SBP percentile	PI 18:1_18:2	195	2.36656	-1.32824	6.06136	0.207939	1
Basic	SBP percentile	PC O-18:0_22:6	195	-2.27461	-5.83734	1.28811	0.209403	1
Basic	SBP percentile	PE 20:3_22:4	195	2.2562	-1.28998	5.80239	0.210979	1
Basic	SBP percentile	PC O-16:0_16:1	195	2.47898	-1.41797	6.37592	0.211051	1
Basic	SBP percentile	PE 20:5_22:0	195	2.34879	-1.34458	6.04217	0.211183	1
Basic	SBP percentile	PE 14:1_22:1	195	2.16793	-1.24603	5.58189	0.211848	1
Basic	SBP percentile	PC 18:1_18:3	195	2.34408	-1.3507	6.03886	0.21227	1
Basic	SBP percentile	TG 60:8_18:0	195	2.24866	-1.30554	5.80286	0.213531	1
Basic	SBP percentile	Hex2Cer 18:1;O2/24:0	195	-2.2716	-5.86467	1.32147	0.213863	1
Basic	SBP percentile	PE P-18:0_22:4	195	-2.28888	-5.96427	1.3865	0.220765	1
Basic	SBP percentile	PE O-20:0_20:1	195	2.24308	-1.35966	5.84582	0.220881	1
Basic	SBP percentile	PI 18:0_20:1	195	2.2417	-1.37701	5.86041	0.2232	1
Basic	SBP percentile	TG 56:10_18:2	195	2.23087	-1.37649	5.83823	0.223985	1
Basic	SBP percentile	PE 16:0_18:2	195	2.3208	-1.44188	6.08348	0.225201	1
Basic	SBP percentile	TG 52:2_16:1	195	2.18627	-1.36539	5.73792	0.226125	1
Basic	SBP percentile	PC O-16:0_20:5	195	2.25464	-1.41115	5.92043	0.226511	1
Basic	SBP percentile	HexCer 18:1;O2/14:0	195	2.26103	-1.41995	5.942	0.227115	1
Basic	SBP percentile	PI 18:3_20:5	195	2.13394	-1.34355	5.61143	0.227571	1
Basic	SBP percentile	PC 18:1_20:1	195	2.29889	-1.44919	6.04697	0.22779	1
Basic	SBP percentile	PE 20:2_20:3	195	2.25071	-1.44018	5.94161	0.230483	1
Basic	SBP percentile	TG 60:12_20:4	195	2.18785	-1.40041	5.77612	0.230542	1
Basic	SBP percentile	PE 22:1_22:2	195	2.13402	-1.37648	5.64451	0.231937	1
Basic	SBP percentile	TG 60:14_20:4	195	2.20074	-1.43598	5.83746	0.23405	1
Basic	SBP percentile	TG 58:6_16:0	195	2.08539	-1.3746	5.54538	0.235924	1
Basic	SBP percentile	PC O-16:0_22:1	195	2.11907	-1.39782	5.63595	0.23606	1
Basic	SBP percentile	PC 16:2_18:0	195	2.2281	-1.47863	5.93483	0.23718	1
Basic	SBP percentile	PC 20:5_22:0	195	2.14508	-1.42362	5.71378	0.237192	1
Basic	SBP percentile	TG 62:11_22:6	195	2.14163	-1.42602	5.70927	0.237807	1
Basic	SBP percentile	PE 22:6_22:6	195	-2.32967	-6.21528	1.55594	0.238374	1
Basic	SBP percentile	Cer 18:1;O2/22:2	195	2.09119	-1.39746	5.57984	0.238481	1
Basic	SBP percentile	TG 58:3_18:0	195	2.13015	-1.43506	5.69535	0.240002	1
Basic	SBP percentile	PC O-18:0_20:5	195	2.11872	-1.42919	5.66664	0.240242	1
Basic	SBP percentile	PI 16:1_20:4	195	2.12252	-1.44556	5.6906	0.242061	1
Basic	SBP percentile	TG 54:6_18:1	195	2.06237	-1.43056	5.55531	0.245565	1
Basic	SBP percentile	TG 60:7_22:5	195	2.14669	-1.50032	5.79369	0.247023	1
Basic	SBP percentile	TG 60:8_16:0	195	2.12396	-1.48504	5.73297	0.2471	1
Basic	SBP percentile	TG 60:10_22:4	195	2.07506	-1.45232	5.60245	0.247298	1
Basic	SBP percentile	TG 54:8_22:6	195	2.07709	-1.45505	5.60923	0.247473	1
Basic	SBP percentile	TG 56:8_20:3	195	2.04813	-1.44031	5.53657	0.248222	1
Basic	SBP percentile	PE P-18:0_20:5	195	2.10755	-1.49712	5.71223	0.250192	1
Basic	SBP percentile	TG 60:10_20:4	195	2.09088	-1.48925	5.67102	0.250716	1
Basic	SBP percentile	PI 18:1_20:2	195	2.10242	-1.50001	5.70485	0.251049	1
Basic	SBP percentile	TG 60:7_16:0	195	2.03209	-1.45652	5.5207	0.251956	1
Basic	SBP percentile	PI 18:0_18:3	195	2.10969	-1.51503	5.73441	0.252332	1
Basic	SBP percentile	LPE 16:0	195	2.1987	-1.5887	5.98611	0.253551	1
Basic	SBP percentile	PC O-16:0_22:5	195	-2.23178	-6.08022	1.61667	0.254051	1
Basic	SBP percentile	PC 20:4_22:4	195	2.19771	-1.5976	5.99303	0.254751	1
Basic	SBP percentile	TG 58:3_18:1	195	2.10419	-1.53178	5.74016	0.255033	1
Basic	SBP percentile	PC O-18:0_18:3	195	2.09477	-1.52592	5.71546	0.255164	1
Basic	SBP percentile	PC 18:0_22:1	195	-2.23156	-6.09055	1.62744	0.255394	1
Basic	SBP percentile	PG 14:1_22:2	195	-2.19626	-5.99513	1.60261	0.255509	1
Basic	SBP percentile	PE 20:2_20:4	195	2.27489	-1.67777	6.22755	0.257645	1
Basic	SBP percentile	PG 14:1_22:0	195	-2.14299	-5.87227	1.5863	0.258384	1
Basic	SBP percentile	Cer 18:1;O2/22:4	195	2.02805	-1.51434	5.57045	0.260146	1
Basic	SBP percentile	TG 54:4_18:0	195	2.05334	-1.53427	5.64095	0.260284	1
Basic	SBP percentile	PI 22:2_22:4	195	-2.00266	-5.50683	1.50151	0.260978	1
Basic	SBP percentile	LPE 22:5	195	2.1739	-1.63262	5.98042	0.261318	1
Basic	SBP percentile	TG 58:5_22:2	195	2.00051	-1.51152	5.51255	0.262553	1
Basic	SBP percentile	PE 18:3_20:1	195	2.06255	-1.56296	5.68806	0.263154	1
Basic	SBP percentile	TG 60:7_20:4	195	1.94077	-1.47846	5.36001	0.264237	1
Basic	SBP percentile	DG 18:3_20:0	195	2.16645	-1.65072	5.98363	0.26428	1
Basic	SBP percentile	TG 54:5_18:2	195	2.03044	-1.54925	5.61014	0.264567	1
Basic	SBP percentile	TG 58:6_20:3	195	1.96127	-1.50505	5.42758	0.265747	1
Basic	SBP percentile	PG 16:0_20:1	195	-1.9946	-5.526	1.5368	0.266581	1
Basic	SBP percentile	PE O-20:0_20:5	195	2.01951	-1.56006	5.59907	0.267123	1
Basic	SBP percentile	PI 16:0_18:0	195	1.99288	-1.54369	5.52945	0.26769	1
Basic	SBP percentile	PC 20:2_20:4	195	2.11492	-1.64114	5.87098	0.268061	1
Basic	SBP percentile	PE O-18:0_18:0	195	1.93579	-1.5153	5.38688	0.269883	1
Basic	SBP percentile	PC 14:1_20:3	195	-2.10385	-5.85747	1.64977	0.270254	1
Basic	SBP percentile	PC 20:1_20:4	195	2.09061	-1.64036	5.82158	0.270379	1
Basic	SBP percentile	PI 20:1_22:1	195	2.09651	-1.66714	5.86017	0.2732	1
Basic	SBP percentile	PG 14:1_20:3	195	1.94961	-1.55328	5.4525	0.273602	1
Basic	SBP percentile	PE 18:1_22:2	195	2.58149	-2.06031	7.22329	0.273974	1
Basic	SBP percentile	PG 14:0_20:1	195	1.94767	-1.56152	5.45686	0.274938	1
Basic	SBP percentile	PE 20:1_22:2	195	-2.4852	-6.97889	2.00848	0.276646	1
Basic	SBP percentile	PE O-18:0_20:5	195	1.99052	-1.61297	5.594	0.277215	1
Basic	SBP percentile	TG 58:11_22:6	195	1.9037	-1.54443	5.35183	0.277467	1
Basic	SBP percentile	PI 16:1_20:0	195	-1.94439	-5.47118	1.58241	0.278142	1
Basic	SBP percentile	PE 20:3_20:3	195	2.22141	-1.80799	6.25081	0.278158	1
Basic	SBP percentile	PC 20:2_20:2	195	1.99655	-1.63221	5.62532	0.279113	1
Basic	SBP percentile	PG 14:0_14:1	195	-1.90802	-5.39928	1.58325	0.28234	1
Basic	SBP percentile	TG 60:7_18:1	195	1.91012	-1.58907	5.40931	0.2829	1
Basic	SBP percentile	TG 56:4_18:2	195	1.9329	-1.63228	5.49808	0.286178	1
Basic	SBP percentile	TG 54:4_18:3	195	1.91068	-1.61628	5.43764	0.286554	1
Basic	SBP percentile	PC 16:0_16:0	195	2.42617	-2.05611	6.90844	0.286958	1
Basic	SBP percentile	LPE 14:0	195	1.92263	-1.62986	5.47511	0.287024	1
Basic	SBP percentile	PI 14:1_18:3	195	-2.02934	-5.78087	1.72218	0.287262	1
Basic	SBP percentile	LPE 18:0	195	2.04178	-1.736	5.81956	0.287678	1
Basic	SBP percentile	TG 58:7_18:0	195	1.8799	-1.59963	5.35943	0.287852	1
Basic	SBP percentile	PE 16:0_20:4	195	1.97811	-1.69636	5.65258	0.289577	1
Basic	SBP percentile	PC P-18:0_22:6	195	-2.03004	-5.80486	1.74477	0.290071	1
Basic	SBP percentile	DG 18:1_20:0	195	2.01058	-1.73032	5.75148	0.290364	1
Basic	SBP percentile	LPC 18:0	195	2.09461	-1.80609	5.99531	0.29079	1
Basic	SBP percentile	PI 18:2_22:1	195	1.86983	-1.62928	5.36893	0.293134	1
Basic	SBP percentile	PC 20:3_20:3	195	1.85939	-1.62255	5.34134	0.293462	1
Basic	SBP percentile	PG 16:1_20:3	195	-1.87182	-5.37872	1.63508	0.293692	1
Basic	SBP percentile	TG 58:6_22:2	195	1.89712	-1.65779	5.45204	0.293775	1
Basic	SBP percentile	LPE 22:6	195	2.06432	-1.8074	5.93605	0.294211	1
Basic	SBP percentile	TG 60:10_18:1	195	1.90546	-1.67439	5.48531	0.295028	1
Basic	SBP percentile	PG 16:0_20:5	195	-1.88278	-5.42528	1.65973	0.295746	1
Basic	SBP percentile	PG 14:1_18:2	195	2.0595	-1.81552	5.93453	0.295746	1
Basic	SBP percentile	TG 64:9_22:2	195	1.86867	-1.64758	5.38492	0.295786	1
Basic	SBP percentile	PC 18:1_18:1	195	1.95149	-1.72909	5.63206	0.296897	1
Basic	SBP percentile	PC 14:1_22:2	195	2.11313	-1.89512	6.12137	0.299646	1
Basic	SBP percentile	TG 54:6_18:3	195	1.83717	-1.65879	5.33313	0.301187	1
Basic	SBP percentile	PI 20:2_22:0	195	-1.85072	-5.38514	1.68369	0.302917	1
Basic	SBP percentile	PE 20:0_20:3	195	1.8704	-1.70582	5.44661	0.303488	1
Basic	SBP percentile	PC 18:2_22:1	195	1.99281	-1.81746	5.80308	0.303488	1
Basic	SBP percentile	PC 16:1_22:4	195	2.09336	-1.9125	6.09923	0.30389	1
Basic	SBP percentile	LPE 22:4	195	1.96062	-1.79957	5.7208	0.304961	1
Basic	SBP percentile	TG 60:9_18:1	195	1.85676	-1.72135	5.43488	0.307272	1
Basic	SBP percentile	PC 18:0_22:3	195	1.89153	-1.75964	5.54271	0.308074	1
Basic	SBP percentile	PE 14:1_18:2	195	1.80651	-1.69311	5.30614	0.309808	1
Basic	SBP percentile	PE 18:2_22:1	195	1.84726	-1.7403	5.43482	0.31102	1
Basic	SBP percentile	PI 16:0_22:2	195	1.78105	-1.67908	5.24117	0.311182	1
Basic	SBP percentile	TG 62:8_20:3	195	1.83748	-1.73425	5.4092	0.311448	1
Basic	SBP percentile	TG 58:7_18:1	195	1.7777	-1.67816	5.23357	0.311494	1
Basic	SBP percentile	TG 60:12_16:0	195	1.75496	-1.6613	5.17122	0.312146	1
Basic	SBP percentile	PE 16:1_22:1	195	1.8233	-1.73085	5.37744	0.312805	1
Basic	SBP percentile	TG 54:1_18:1	195	1.79795	-1.7106	5.3065	0.313329	1
Basic	SBP percentile	PC O-16:0_18:1	195	1.96632	-1.87571	5.80836	0.313948	1
Basic	SBP percentile	LPC 16:0	195	2.03175	-1.93818	6.00167	0.313955	1
Basic	SBP percentile	TG 62:11_18:1	195	1.85318	-1.80821	5.51456	0.319307	1
Basic	SBP percentile	TG 56:9_18:1	195	1.77372	-1.7473	5.29474	0.321591	1
Basic	SBP percentile	LPC 20:3	195	1.88478	-1.88468	5.65424	0.325186	1
Basic	SBP percentile	PI 14:0_20:2	195	1.74304	-1.74423	5.23032	0.325362	1
Basic	SBP percentile	CE 22:2	195	-1.74356	-5.25738	1.77026	0.328878	1
Basic	SBP percentile	PE 22:0_22:6	195	-1.95173	-5.9036	2.00014	0.331144	1
Basic	SBP percentile	PC O-16:0_18:0	195	1.87867	-1.92959	5.68694	0.331692	1
Basic	SBP percentile	PI 22:4_22:4	195	-1.78149	-5.41083	1.84785	0.334099	1
Basic	SBP percentile	TG 60:7_22:2	195	1.80924	-1.88215	5.50064	0.33482	1
Basic	SBP percentile	TG 62:12_22:5	195	1.7625	-1.83724	5.36225	0.335318	1
Basic	SBP percentile	TG 58:10_18:3	195	1.70467	-1.77941	5.18875	0.335657	1
Basic	SBP percentile	PG 14:1_18:3	195	1.72839	-1.80443	5.26121	0.335693	1
Basic	SBP percentile	LPC 22:3	195	1.78789	-1.87302	5.44879	0.336545	1
Basic	SBP percentile	PE 20:1_20:2	195	1.91289	-2.00764	5.83341	0.336997	1
Basic	SBP percentile	PC 14:0_20:1	195	1.76469	-1.87047	5.39984	0.339438	1
Basic	SBP percentile	TG 60:10_20:2	195	1.69416	-1.80216	5.19047	0.340328	1
Basic	SBP percentile	TG 60:13_22:6	195	1.72605	-1.85151	5.3036	0.342408	1
Basic	SBP percentile	PC 20:4_20:4	195	1.89191	-2.03237	5.81619	0.34277	1
Basic	SBP percentile	PE 18:0_22:0	195	-1.70989	-5.25757	1.83779	0.342899	1
Basic	SBP percentile	TG 62:10_20:4	195	1.73797	-1.86952	5.34546	0.343107	1
Basic	SBP percentile	PI 18:3_20:3	195	-1.70386	-5.24328	1.83555	0.343477	1
Basic	SBP percentile	PE P-18:0_22:6	195	-1.76932	-5.44482	1.90617	0.343489	1
Basic	SBP percentile	TG 56:9_18:3	195	1.70827	-1.84398	5.26052	0.343976	1
Basic	SBP percentile	PE P-20:0_20:3	195	-1.88928	-5.81988	2.04132	0.344215	1
Basic	SBP percentile	Cer 18:1;O2/22:1	195	1.78762	-1.93295	5.50818	0.344405	1
Basic	SBP percentile	PC 16:1_18:0	195	1.70775	-1.84992	5.26542	0.344855	1
Basic	SBP percentile	Cer 18:0;O2/22:0	195	1.73418	-1.8798	5.34817	0.345021	1
Basic	SBP percentile	TG 60:6_22:4	195	1.76452	-1.91562	5.44465	0.345405	1
Basic	SBP percentile	PE 22:1_22:4	195	1.71384	-1.86354	5.29123	0.3458	1
Basic	SBP percentile	PC 20:4_20:5	195	2.02134	-2.20028	6.24295	0.346073	1
Basic	SBP percentile	PE P-20:0_22:4	195	-1.81395	-5.60338	1.97549	0.346195	1
Basic	SBP percentile	PC 18:2_20:1	195	1.76657	-1.9239	5.45704	0.346196	1
Basic	SBP percentile	PC 18:2_20:4	195	1.84425	-2.02061	5.70911	0.347706	1
Basic	SBP percentile	PC O-16:0_18:3	195	1.81531	-1.99172	5.62234	0.348062	1
Basic	SBP percentile	PE O-18:0_22:6	195	-1.7397	-5.39237	1.91298	0.348617	1
Basic	SBP percentile	TG 62:11_20:4	195	1.67315	-1.84672	5.19302	0.349564	1
Basic	SBP percentile	PE 16:0_18:0	195	1.74885	-1.93047	5.42816	0.34959	1
Basic	SBP percentile	PI 18:0_20:4	195	1.78164	-1.97377	5.53704	0.350499	1
Basic	SBP percentile	PG 20:3_22:2	195	1.73398	-1.92152	5.38949	0.350571	1
Basic	SBP percentile	PE 20:1_22:0	195	1.74686	-1.94103	5.43476	0.351254	1
Basic	SBP percentile	PC 16:1_20:4	195	1.75441	-1.95249	5.46131	0.351653	1
Basic	SBP percentile	PI 18:0_20:2	195	1.73938	-1.93759	5.41634	0.351892	1
Basic	SBP percentile	PC P-16:0_16:1	195	1.86818	-2.08699	5.82335	0.352612	1
Basic	SBP percentile	PE 14:0_14:1	195	1.68728	-1.89484	5.26941	0.353945	1
Basic	SBP percentile	PG 18:2_20:1	195	1.76001	-1.9768	5.49683	0.353982	1
Basic	SBP percentile	PI 18:2_20:0	195	1.66657	-1.89761	5.23074	0.357464	1
Basic	SBP percentile	Cer 18:1;O2/26:0	195	1.6693	-1.90515	5.24374	0.358059	1
Basic	SBP percentile	TG 58:4_18:1	195	1.67341	-1.92435	5.27117	0.359995	1
Basic	SBP percentile	PE 16:0_18:3	195	1.70097	-1.96926	5.37119	0.361724	1
Basic	SBP percentile	PE 18:0_20:0	195	-1.68007	-5.3108	1.95066	0.362463	1
Basic	SBP percentile	PC 14:1_20:5	195	1.76625	-2.0737	5.6062	0.365336	1
Basic	SBP percentile	PE 20:1_22:4	195	1.73035	-2.03641	5.49711	0.365954	1
Basic	SBP percentile	PI 18:2_20:1	195	1.65697	-1.96253	5.27647	0.367604	1
Basic	SBP percentile	TG 60:9_22:6	195	1.57684	-1.87481	5.02849	0.368601	1
Basic	SBP percentile	TG 58:10_22:5	195	1.59853	-1.90065	5.0977	0.368609	1
Basic	SBP percentile	PE O-18:0_18:1	195	1.62324	-1.93484	5.18133	0.369254	1
Basic	SBP percentile	TG 60:5_18:1	195	1.6327	-1.95617	5.22157	0.370593	1
Basic	SBP percentile	PE 22:2_22:6	195	-1.93552	-6.20987	2.33883	0.372814	1
Basic	SBP percentile	PE 18:0_22:4	195	1.83607	-2.22242	5.89455	0.373258	1
Basic	SBP percentile	PI 14:0_20:5	195	-1.62852	-5.24187	1.98482	0.375057	1
Basic	SBP percentile	TG 54:7_18:3	195	1.57889	-1.92463	5.08241	0.375097	1
Basic	SBP percentile	PE 20:3_22:0	195	1.58066	-1.92764	5.08895	0.375216	1
Basic	SBP percentile	TG 66:11_22:2	195	1.64177	-2.00485	5.28839	0.375566	1
Basic	SBP percentile	PC 18:0_18:0	195	1.62958	-1.99013	5.24928	0.375587	1
Basic	SBP percentile	SM 18:1;O2/18:0	195	-1.6476	-5.32057	2.02537	0.377307	1
Basic	SBP percentile	PG 18:1_20:3	195	1.60409	-1.9722	5.18037	0.377348	1
Basic	SBP percentile	PE 18:1_18:2	195	1.71303	-2.11773	5.5438	0.37879	1
Basic	SBP percentile	TG 56:6_22:6	195	1.56605	-1.9411	5.0732	0.379479	1
Basic	SBP percentile	SM 18:1;O2/18:1	195	-1.65141	-5.35796	2.05515	0.380539	1
Basic	SBP percentile	PC P-18:0_20:5	195	1.6211	-2.01982	5.26201	0.38085	1
Basic	SBP percentile	Cer 18:0;O2/22:5	195	-1.55873	-5.06004	1.94257	0.380912	1
Basic	SBP percentile	TG 60:10_20:3	195	1.56177	-1.95573	5.07926	0.38218	1
Basic	SBP percentile	TG 60:11_18:2	195	1.60575	-2.02165	5.23315	0.383602	1
Basic	SBP percentile	TG 64:15_20:3	195	-1.68826	-5.5056	2.12908	0.384044	1
Basic	SBP percentile	PG 16:1_22:2	195	-1.58485	-5.17049	2.00078	0.384323	1
Basic	SBP percentile	TG 58:7_16:0	195	1.52756	-1.93045	4.98556	0.384597	1
Basic	SBP percentile	PC P-20:0_20:2	195	-1.6229	-5.3027	2.0569	0.385367	1
Basic	SBP percentile	PC 20:0_20:5	195	1.56964	-1.99439	5.13368	0.38603	1
Basic	SBP percentile	PE P-20:0_20:4	195	-1.79277	-5.88563	2.3001	0.388608	1
Basic	SBP percentile	PE P-20:0_20:5	195	1.60368	-2.06545	5.2728	0.389634	1
Basic	SBP percentile	PG 16:0_18:2	195	1.64449	-2.12639	5.41537	0.390685	1
Basic	SBP percentile	LPC 18:3	195	1.62444	-2.10079	5.34967	0.390728	1
Basic	SBP percentile	PE 20:3_22:2	195	1.83161	-2.37353	6.03674	0.391269	1
Basic	SBP percentile	PE 14:1_18:1	195	1.53207	-1.98574	5.04989	0.39132	1
Basic	SBP percentile	PC 14:1_22:6	195	-1.76704	-5.8258	2.29172	0.391487	1
Basic	SBP percentile	TG 62:9_20:3	195	1.54253	-2.00831	5.09337	0.39252	1
Basic	SBP percentile	TG 62:13_22:6	195	1.53556	-2.00026	5.07139	0.392657	1
Basic	SBP percentile	CE 18:3	195	1.52642	-2.02606	5.0789	0.39769	1
Basic	SBP percentile	SM 18:1;O2/20:5	195	-1.99257	-6.63045	2.64531	0.397743	1
Basic	SBP percentile	TG 50:2_18:0	195	1.48858	-1.98313	4.96028	0.398682	1
Basic	SBP percentile	SM 18:1;O2/16:2	195	1.63581	-2.19138	5.463	0.400173	1
Basic	SBP percentile	CE 16:0	195	-1.49844	-5.00557	2.00868	0.40035	1
Basic	SBP percentile	PE 18:3_18:3	195	-1.50025	-5.02851	2.02801	0.402606	1
Basic	SBP percentile	PC 18:0_20:0	195	-1.55166	-5.20116	2.09784	0.40265	1
Basic	SBP percentile	TG 66:13_22:2	195	-1.56307	-5.24417	2.11803	0.403258	1
Basic	SBP percentile	PC P-16:0_22:1	195	-1.47322	-4.94319	1.99675	0.403321	1
Basic	SBP percentile	PC 18:1_20:4	195	1.57182	-2.13083	5.27448	0.403377	1
Basic	SBP percentile	TG 58:9_22:6	195	1.49045	-2.03083	5.01173	0.404752	1
Basic	SBP percentile	Cer 18:1;O2/22:5	195	1.51986	-2.07941	5.11913	0.405861	1
Basic	SBP percentile	PC O-16:0_16:0	195	1.81077	-2.48998	6.11153	0.407231	1
Basic	SBP percentile	DG 16:0_20:2	195	1.53357	-2.11188	5.17901	0.407628	1
Basic	SBP percentile	PG 20:4_22:6	195	1.68969	-2.33167	5.71105	0.408185	1
Basic	SBP percentile	PE O-16:0_18:1	195	1.64616	-2.2746	5.56691	0.408543	1
Basic	SBP percentile	LPC 18:1	195	1.63473	-2.26096	5.53042	0.408801	1
Basic	SBP percentile	PE 20:4_20:5	195	1.50895	-2.09154	5.10944	0.409392	1
Basic	SBP percentile	PG 18:1_18:2	195	1.61875	-2.2453	5.48279	0.409583	1
Basic	SBP percentile	PI 18:2_20:5	195	-1.47322	-4.9964	2.04995	0.410447	1
Basic	SBP percentile	PI 16:1_18:3	195	-1.56636	-5.32248	2.18976	0.411717	1
Basic	SBP percentile	PC O-18:0_20:4	195	-1.54107	-5.24669	2.16455	0.412996	1
Basic	SBP percentile	PI 14:0_20:3	195	1.47745	-2.07693	5.03184	0.413224	1
Basic	SBP percentile	TG 58:6_18:2	195	1.42877	-2.01233	4.86987	0.413745	1
Basic	SBP percentile	PE 18:0_18:2	195	1.66573	-2.3796	5.71107	0.417617	1
Basic	SBP percentile	TG 62:9_20:4	195	1.49662	-2.14826	5.14151	0.418925	1
Basic	SBP percentile	PI 18:1_22:0	195	1.46591	-2.10744	5.03927	0.419349	1
Basic	SBP percentile	PC 18:3_20:5	195	1.51973	-2.19525	5.23471	0.420654	1
Basic	SBP percentile	PC P-16:0_18:2	195	-1.58313	-5.45795	2.29169	0.421236	1
Basic	SBP percentile	DG 20:0_22:2	195	-1.59102	-5.48851	2.30648	0.421638	1
Basic	SBP percentile	PC P-18:0_22:4	195	-1.56936	-5.42702	2.28831	0.423229	1
Basic	SBP percentile	PC 20:4_22:1	195	1.55584	-2.27085	5.38252	0.423501	1
Basic	SBP percentile	PE 18:0_18:0	195	-1.51721	-5.25058	2.21617	0.423713	1
Basic	SBP percentile	PE P-16:0_20:4	195	1.51443	-2.21337	5.24223	0.423869	1
Basic	SBP percentile	PG 14:0_20:4	195	-1.42577	-4.9479	2.09636	0.425521	1
Basic	SBP percentile	PC 16:0_20:4	195	1.55802	-2.29154	5.40757	0.425608	1
Basic	SBP percentile	PG 18:0_20:3	195	-1.39677	-4.86959	2.07606	0.4285	1
Basic	SBP percentile	TG 64:9_22:5	195	1.46342	-2.19422	5.12106	0.430911	1
Basic	SBP percentile	PC 18:3_20:4	195	-1.51459	-5.31904	2.28985	0.4332	1
Basic	SBP percentile	PG 16:1_18:3	195	-1.74745	-6.14635	2.65145	0.434197	1
Basic	SBP percentile	DG 20:1_22:2	195	-1.56707	-5.51604	2.3819	0.434679	1
Basic	SBP percentile	PI 18:0_20:3	195	1.45356	-2.20983	5.11696	0.434736	1
Basic	SBP percentile	PE 20:5_22:6	195	1.46893	-2.24779	5.18565	0.436541	1
Basic	SBP percentile	TG 62:14_22:6	195	1.42133	-2.17615	5.01881	0.436693	1
Basic	SBP percentile	Cer 18:1;O2/16:0	195	1.45129	-2.23649	5.13906	0.438491	1
Basic	SBP percentile	PE 18:0_20:4	195	1.46274	-2.26393	5.18941	0.439694	1
Basic	SBP percentile	TG 62:7_22:4	195	1.34966	-2.09255	4.79187	0.440177	1
Basic	SBP percentile	TG 56:2_22:2	195	1.38238	-2.14782	4.91259	0.440764	1
Basic	SBP percentile	TG 66:11_22:4	195	1.41821	-2.2172	5.05361	0.442487	1
Basic	SBP percentile	PI 20:4_20:4	195	1.37942	-2.16191	4.92075	0.443174	1
Basic	SBP percentile	PE O-20:0_20:4	195	-1.50068	-5.35769	2.35632	0.44369	1
Basic	SBP percentile	TG 56:8_18:2	195	1.39059	-2.18951	4.97068	0.44446	1
Basic	SBP percentile	PG 18:3_20:4	195	-1.47045	-5.27568	2.33478	0.446796	1
Basic	SBP percentile	SM 18:1;O2/20:1	195	-1.41489	-5.08636	2.25658	0.448037	1
Basic	SBP percentile	PC 18:3_22:4	195	-1.35317	-4.89091	2.18457	0.451429	1
Basic	SBP percentile	PC 20:1_22:6	195	1.42267	-2.30425	5.14959	0.452336	1
Basic	SBP percentile	TG 60:7_20:5	195	1.43977	-2.33882	5.21836	0.453158	1
Basic	SBP percentile	PG 16:0_20:0	195	-1.4063	-5.10575	2.29315	0.45422	1
Basic	SBP percentile	PE O-18:0_22:4	195	-1.36157	-4.94396	2.22081	0.454293	1
Basic	SBP percentile	PG 20:1_20:1	195	1.33846	-2.18914	4.86606	0.455066	1
Basic	SBP percentile	PE P-16:0_20:2	195	1.41851	-2.32371	5.16073	0.455501	1
Basic	SBP percentile	TG 60:7_18:2	195	1.4214	-2.33038	5.17319	0.455734	1
Basic	SBP percentile	LPC 20:0	195	1.44677	-2.37605	5.26959	0.456215	1
Basic	SBP percentile	PC 16:0_22:0	195	1.43979	-2.37202	5.2516	0.457091	1
Basic	SBP percentile	DG 16:1_20:1	195	1.72343	-2.84063	6.28749	0.457223	1
Basic	SBP percentile	PC P-18:0_18:2	195	-1.43546	-5.2503	2.37939	0.458802	1
Basic	SBP percentile	TG 60:9_18:2	195	1.32295	-2.21032	4.85622	0.461017	1
Basic	SBP percentile	PE 16:1_22:0	195	-1.31495	-4.84081	2.21091	0.462791	1
Basic	SBP percentile	TG 60:8_18:1	195	1.31149	-2.21078	4.83376	0.463513	1
Basic	SBP percentile	PC 18:1_22:5	195	1.36285	-2.32638	5.05208	0.467031	1
Basic	SBP percentile	TG 60:7_18:0	195	1.28184	-2.21187	4.77554	0.470065	1
Basic	SBP percentile	PG 16:0_18:0	195	1.43678	-2.48622	5.35978	0.470856	1
Basic	SBP percentile	PE P-18:0_18:3	195	-1.38128	-5.16396	2.40141	0.472172	1
Basic	SBP percentile	HexCer 18:1;O2/18:0	195	-1.41553	-5.30618	2.47512	0.473783	1
Basic	SBP percentile	PG 18:3_20:0	195	1.32012	-2.31922	4.95945	0.475111	1
Basic	SBP percentile	TG 64:14_22:6	195	1.34885	-2.37084	5.06853	0.475247	1
Basic	SBP percentile	PE 16:0_20:1	195	1.4671	-2.59253	5.52673	0.476751	1
Basic	SBP percentile	PE 20:0_22:4	195	1.32708	-2.36644	5.02061	0.479297	1
Basic	SBP percentile	PE P-16:0_20:3	195	1.33763	-2.40053	5.07579	0.481093	1
Basic	SBP percentile	PC 20:4_22:2	195	1.36699	-2.45443	5.18842	0.481231	1
Basic	SBP percentile	TG 66:10_22:2	195	1.41084	-2.54636	5.36804	0.482695	1
Basic	SBP percentile	Hex2Cer 18:1;O2/24:1	195	-1.30728	-4.99122	2.37666	0.484738	1
Basic	SBP percentile	PI 18:2_22:6	195	-1.26899	-4.85693	2.31896	0.486188	1
Basic	SBP percentile	PC P-16:0_18:0	195	-1.30782	-5.01499	2.39936	0.487298	1
Basic	SBP percentile	PG 14:1_20:4	195	-1.40348	-5.40441	2.59745	0.489757	1
Basic	SBP percentile	PE 16:1_20:3	195	1.35274	-2.5179	5.22338	0.491365	1
Basic	SBP percentile	PC 16:1_20:1	195	1.28376	-2.39347	4.961	0.491832	1
Basic	SBP percentile	PC 14:1_20:4	195	1.38316	-2.60637	5.37269	0.494827	1
Basic	SBP percentile	TG 64:15_22:5	195	1.25235	-2.37928	4.88397	0.497133	1
Basic	SBP percentile	TG 60:7_22:4	195	1.23271	-2.34556	4.81098	0.497564	1
Basic	SBP percentile	PC O-20:0_20:3	195	1.23354	-2.41292	4.87999	0.505344	1
Basic	SBP percentile	PI 20:3_22:1	195	1.17192	-2.30054	4.64437	0.506343	1
Basic	SBP percentile	TG 54:6_18:2	195	1.20187	-2.36326	4.76701	0.50681	1
Basic	SBP percentile	PE O-16:0_20:2	195	1.26625	-2.4961	5.02859	0.507516	1
Basic	SBP percentile	PC O-16:0_22:2	195	-1.22162	-4.86078	2.41754	0.508613	1
Basic	SBP percentile	PE P-16:0_18:1	195	1.29126	-2.56155	5.14407	0.509294	1
Basic	SBP percentile	PC O-16:0_22:4	195	-1.23541	-4.94138	2.47057	0.511559	1
Basic	SBP percentile	PC O-20:0_22:6	195	-1.25081	-5.00351	2.50188	0.511616	1
Basic	SBP percentile	TG 60:9_18:3	195	-1.22671	-4.92214	2.46873	0.513336	1
Basic	SBP percentile	HexCer 18:1;O2/20:3	195	1.17816	-2.39989	4.75622	0.516735	1
Basic	SBP percentile	PE 18:3_22:2	195	1.29371	-2.63678	5.2242	0.516897	1
Basic	SBP percentile	TG 62:12_20:3	195	-1.17415	-4.75345	2.40514	0.518306	1
Basic	SBP percentile	PE P-16:0_20:1	195	1.27539	-2.65786	5.20864	0.523135	1
Basic	SBP percentile	PC 18:2_22:5	195	1.23306	-2.59375	5.05986	0.525755	1
Basic	SBP percentile	TG 56:7_18:0	195	1.13103	-2.39319	4.65525	0.527404	1
Basic	SBP percentile	PI 14:1_20:3	195	-1.11373	-4.5882	2.36074	0.527898	1
Basic	SBP percentile	PG 22:4_22:4	195	-1.10647	-4.55928	2.34635	0.528017	1
Basic	SBP percentile	HexCer 18:1;O2/16:0	195	-1.19841	-4.94935	2.55253	0.529251	1
Basic	SBP percentile	PI 20:1_20:2	195	-1.13025	-4.67393	2.41342	0.529954	1
Basic	SBP percentile	LPE 18:3	195	1.18429	-2.55566	4.92424	0.53291	1
Basic	SBP percentile	PE 14:1_20:5	195	-1.18122	-4.92619	2.56376	0.534521	1
Basic	SBP percentile	PG 18:1_20:4	195	1.3252	-2.88389	5.5343	0.53526	1
Basic	SBP percentile	PC P-18:0_20:0	195	1.10243	-2.40111	4.60597	0.535493	1
Basic	SBP percentile	TG 58:10_22:6	195	1.10322	-2.41485	4.6213	0.536886	1
Basic	SBP percentile	TG 64:12_22:2	195	-1.25847	-5.27374	2.7568	0.537102	1
Basic	SBP percentile	LPC 18:2	195	-1.25211	-5.26175	2.75753	0.53859	1
Basic	SBP percentile	PG 18:1_18:3	195	-1.36246	-5.73033	3.00542	0.539042	1
Basic	SBP percentile	PC P-18:0_20:3	195	-1.19245	-5.02213	2.63724	0.539767	1
Basic	SBP percentile	PC 14:1_20:1	195	1.12969	-2.52149	4.78086	0.542326	1
Basic	SBP percentile	TG 64:10_20:2	195	-1.15833	-4.90208	2.58542	0.542327	1
Basic	SBP percentile	PG 16:1_20:1	195	1.04884	-2.37925	4.47694	0.546833	1
Basic	SBP percentile	TG 62:9_20:2	195	1.10907	-2.51658	4.73471	0.546912	1
Basic	SBP percentile	PC 18:2_20:2	195	1.15429	-2.62021	4.9288	0.547018	1
Basic	SBP percentile	TG 54:6_18:0	195	1.05671	-2.41078	4.5242	0.548413	1
Basic	SBP percentile	PI 22:1_22:2	195	1.09465	-2.50309	4.69239	0.549054	1
Basic	SBP percentile	PC 18:0_22:4	195	1.09224	-2.50978	4.69425	0.550406	1
Basic	SBP percentile	PC 14:1_22:5	195	-1.25038	-5.3806	2.87983	0.551049	1
Basic	SBP percentile	PC 18:2_22:4	195	1.11425	-2.58134	4.80983	0.55267	1
Basic	SBP percentile	PG 14:1_20:5	195	1.11525	-2.59757	4.82807	0.554156	1
Basic	SBP percentile	PE 22:0_22:4	195	-1.2164	-5.266	2.83321	0.554162	1
Basic	SBP percentile	TG 62:12_22:6	195	1.09289	-2.54856	4.73434	0.55449	1
Basic	SBP percentile	PG 14:0_22:4	195	1.06802	-2.49453	4.63058	0.554931	1
Basic	SBP percentile	PE 20:5_22:4	195	-1.06069	-4.62214	2.50076	0.557527	1
Basic	SBP percentile	TG 58:8_18:2	195	1.04347	-2.46404	4.55098	0.557962	1
Basic	SBP percentile	HexCer 18:1;O2/20:1	195	1.05898	-2.50258	4.62054	0.558175	1
Basic	SBP percentile	PI 18:0_22:4	195	1.09039	-2.57739	4.75818	0.558236	1
Basic	SBP percentile	PC P-20:0_20:4	195	1.1706	-2.78035	5.12155	0.559567	1
Basic	SBP percentile	CE 20:4	195	-1.05381	-4.64833	2.54071	0.563695	1
Basic	SBP percentile	PG 16:1_18:2	195	1.08355	-2.61757	4.78468	0.564238	1
Basic	SBP percentile	PC P-16:0_20:1	195	-1.08676	-4.81799	2.64446	0.566236	1
Basic	SBP percentile	PI 18:2_18:2	195	-1.08354	-4.81068	2.64359	0.566961	1
Basic	SBP percentile	CE 18:1	195	-1.01584	-4.51524	2.48356	0.567529	1
Basic	SBP percentile	PC 22:6_22:6	195	-1.14046	-5.08741	2.8065	0.569324	1
Basic	SBP percentile	PE 20:1_20:4	195	1.12666	-2.80864	5.06196	0.572868	1
Basic	SBP percentile	PC 18:1_22:6	195	1.04395	-2.60616	4.69406	0.573256	1
Basic	SBP percentile	PG 20:3_20:5	195	1.00242	-2.50328	4.50812	0.573345	1
Basic	SBP percentile	PC 16:1_22:5	195	1.04146	-2.61927	4.70218	0.575282	1
Basic	SBP percentile	PI 20:4_20:5	195	0.990841	-2.5118	4.49348	0.577445	1
Basic	SBP percentile	TG 54:7_18:2	195	0.999073	-2.53281	4.53096	0.577461	1
Basic	SBP percentile	PE 14:1_22:6	195	0.991653	-2.5185	4.50181	0.577949	1
Basic	SBP percentile	HexCer 18:1;O2/16:2	195	-1.02623	-4.66803	2.61556	0.578913	1
Basic	SBP percentile	PC 14:1_20:0	195	1.10089	-2.8118	5.01359	0.579489	1
Basic	SBP percentile	TG 58:10_20:3	195	0.973842	-2.50047	4.44816	0.580928	1
Basic	SBP percentile	PC 22:0_22:4	195	-0.985236	-4.53101	2.56054	0.584215	1
Basic	SBP percentile	PE 22:4_22:4	195	0.991675	-2.57981	4.56316	0.584482	1
Basic	SBP percentile	HexCer 18:1;O2/22:1	195	0.993531	-2.61094	4.598	0.587225	1
Basic	SBP percentile	TG 64:12_20:3	195	1.00856	-2.65637	4.6735	0.587828	1
Basic	SBP percentile	PC 18:0_18:2	195	1.05806	-2.83006	4.94618	0.591992	1
Basic	SBP percentile	TG 58:9_20:5	195	0.965673	-2.58624	4.51758	0.592335	1
Basic	SBP percentile	SM 18:1;O2/22:3	195	0.966258	-2.58823	4.52074	0.59238	1
Basic	SBP percentile	PG 20:4_22:2	195	1.06351	-2.85509	4.98212	0.592979	1
Basic	SBP percentile	PC 14:1_16:1	195	1.28572	-3.45466	6.02611	0.593215	1
Basic	SBP percentile	LPE 18:2	195	1.05617	-2.84536	4.95769	0.593926	1
Basic	SBP percentile	HexCer 18:1;O2/22:4	195	0.948003	-2.58023	4.47624	0.596675	1
Basic	SBP percentile	Hex2Cer 18:1;O2/16:2	195	0.935851	-2.55011	4.42182	0.596986	1
Basic	SBP percentile	PE 14:1_20:4	195	-1.02628	-4.85776	2.8052	0.597815	1
Basic	SBP percentile	PE 14:1_22:0	195	0.930736	-2.56179	4.42326	0.599677	1
Basic	SBP percentile	PC 18:0_20:1	195	1.06176	-2.92748	5.05101	0.600139	1
Basic	SBP percentile	Cer 18:0;O2/22:2	195	0.916271	-2.52843	4.36097	0.60036	1
Basic	SBP percentile	PG 18:1_22:2	195	-0.969314	-4.6293	2.69067	0.60194	1
Basic	SBP percentile	DG 18:2_22:0	195	-0.968548	-4.64452	2.70743	0.603806	1
Basic	SBP percentile	PE 22:1_22:1	195	-0.976746	-4.68964	2.73615	0.604372	1
Basic	SBP percentile	PI 20:3_20:4	195	0.911692	-2.5629	4.38628	0.605305	1
Basic	SBP percentile	Hex2Cer 18:1;O2/14:1	195	-0.972392	-4.6971	2.75231	0.607125	1
Basic	SBP percentile	TG 58:8_18:1	195	-0.893777	-4.33904	2.55149	0.609388	1
Basic	SBP percentile	PI 18:1_22:6	195	0.913827	-2.62386	4.45152	0.610919	1
Basic	SBP percentile	PC P-16:0_22:6	195	-0.999252	-4.88298	2.88448	0.612327	1
Basic	SBP percentile	PG 18:3_22:4	195	1.0106	-2.91786	4.93905	0.612385	1
Basic	SBP percentile	PE 20:2_20:2	195	0.939226	-2.73416	4.61261	0.614549	1
Basic	SBP percentile	PC 18:3_22:6	195	-0.92591	-4.54837	2.69655	0.614662	1
Basic	SBP percentile	PI 20:2_20:2	195	0.886417	-2.59014	4.36297	0.615537	1
Basic	SBP percentile	PE 18:1_20:2	195	0.982023	-2.87866	4.84271	0.616375	1
Basic	SBP percentile	PE 14:1_22:4	195	-0.956554	-4.71909	2.80598	0.61656	1
Basic	SBP percentile	PE 18:1_18:3	195	0.921741	-2.73575	4.57923	0.619635	1
Basic	SBP percentile	PE O-16:0_22:6	195	-0.934619	-4.66885	2.79961	0.622039	1
Basic	SBP percentile	PE 16:0_20:0	195	0.887631	-2.66347	4.43873	0.622491	1
Basic	SBP percentile	PG 16:0_20:3	195	0.908113	-2.73401	4.55023	0.623358	1
Basic	SBP percentile	TG 64:11_20:4	195	0.880926	-2.69376	4.45561	0.627404	1
Basic	SBP percentile	TG 64:11_20:3	195	0.95486	-2.9257	4.83542	0.627923	1
Basic	SBP percentile	PI 18:0_22:1	195	0.890478	-2.73937	4.52033	0.628959	1
Basic	SBP percentile	PC P-18:0_20:2	195	-0.900317	-4.57668	2.77604	0.629556	1
Basic	SBP percentile	PI 22:1_22:4	195	0.885997	-2.74853	4.52052	0.631125	1
Basic	SBP percentile	PG 20:3_22:0	195	0.87603	-2.71779	4.46985	0.631141	1
Basic	SBP percentile	DG 20:0_20:4	195	-0.920939	-4.75141	2.90953	0.635817	1
Basic	SBP percentile	PG 18:3_20:3	195	-0.999659	-5.19317	3.19385	0.638687	1
Basic	SBP percentile	PG 18:2_18:2	195	0.851484	-2.72108	4.42405	0.638747	1
Basic	SBP percentile	TG 60:8_18:2	195	0.845627	-2.71148	4.40273	0.639607	1
Basic	SBP percentile	PC P-18:0_18:1	195	0.95921	-3.10826	5.02668	0.64229	1
Basic	SBP percentile	TG 54:9_20:5	195	0.826352	-2.69174	4.34444	0.643613	1
Basic	SBP percentile	PE P-18:0_18:2	195	-0.900297	-4.73862	2.93802	0.644081	1
Basic	SBP percentile	PE P-16:0_18:2	195	0.887767	-2.89895	4.67448	0.64424	1
Basic	SBP percentile	PC 16:0_20:0	195	-0.834887	-4.42346	2.75369	0.646771	1
Basic	SBP percentile	SM 18:1;O2/18:3	195	-0.898114	-4.77265	2.97642	0.647976	1
Basic	SBP percentile	PC 18:1_18:2	195	0.878215	-2.91334	4.66977	0.648224	1
Basic	SBP percentile	TG 54:7_18:1	195	0.812432	-2.70567	4.33054	0.649208	1
Basic	SBP percentile	CE 18:2	195	-0.823103	-4.41266	2.76645	0.65151	1
Basic	SBP percentile	PC 20:2_22:6	195	0.831845	-2.7971	4.46079	0.651624	1
Basic	SBP percentile	PC O-16:0_22:6	195	-0.863921	-4.67042	2.94258	0.65484	1
Basic	SBP percentile	PG 16:0_18:3	195	-0.804607	-4.38369	2.77447	0.657901	1
Basic	SBP percentile	PE P-18:0_18:0	195	-0.804686	-4.40126	2.79189	0.659428	1
Basic	SBP percentile	PI 18:1_22:2	195	0.779736	-2.70549	4.26496	0.659443	1
Basic	SBP percentile	PC 22:2_22:6	195	-0.787484	-4.32615	2.75118	0.661139	1
Basic	SBP percentile	PG 14:0_22:2	195	0.820637	-2.88006	4.52134	0.66226	1
Basic	SBP percentile	PC O-18:0_20:2	195	0.809236	-2.8408	4.45927	0.662324	1
Basic	SBP percentile	PC 14:1_14:1	195	0.822281	-2.89142	4.53598	0.662736	1
Basic	SBP percentile	TG 54:8_18:3	195	0.773618	-2.72515	4.27238	0.663174	1
Basic	SBP percentile	PC P-18:0_20:4	195	-0.864594	-4.80477	3.07559	0.665578	1
Basic	SBP percentile	PG 18:2_20:5	195	-0.841255	-4.68355	3.00104	0.666271	1
Basic	SBP percentile	PC 16:0_20:1	195	0.870323	-3.11519	4.85584	0.667093	1
Basic	SBP percentile	PC 16:2_18:2	195	0.83733	-2.999	4.67366	0.667249	1
Basic	SBP percentile	PC 22:4_22:4	195	-0.776128	-4.33876	2.7865	0.667837	1
Basic	SBP percentile	DG 16:1_16:1	195	0.908435	-3.29266	5.10953	0.670152	1
Basic	SBP percentile	TG 58:9_18:3	195	0.763959	-2.76929	4.29721	0.670177	1
Basic	SBP percentile	PC 16:0_18:2	195	0.85408	-3.11354	4.8217	0.671551	1
Basic	SBP percentile	TG 56:6_18:3	195	0.755448	-2.76761	4.27851	0.672748	1
Basic	SBP percentile	DG 18:2_20:0	195	-0.817341	-4.64118	3.0065	0.673727	1
Basic	SBP percentile	SM 18:1;O2/20:0	195	-0.774522	-4.40592	2.85688	0.674393	1
Basic	SBP percentile	PC 16:0_22:6	195	-0.773056	-4.44192	2.8958	0.678104	1
Basic	SBP percentile	PC 18:1_22:2	195	0.795456	-2.98258	4.57349	0.678335	1
Basic	SBP percentile	PE P-16:0_22:6	195	-0.78565	-4.52071	2.94941	0.678627	1
Basic	SBP percentile	CE 16:1	195	0.730854	-2.77245	4.23416	0.681118	1
Basic	SBP percentile	CE 20:1	195	0.766144	-2.90884	4.44113	0.681324	1
Basic	SBP percentile	HexCer 18:1;O2/24:0	195	-0.776236	-4.55752	3.00504	0.685938	1
Basic	SBP percentile	LPC 22:4	195	0.796753	-3.08603	4.67954	0.686058	1
Basic	SBP percentile	CE 20:3	195	-0.711512	-4.20274	2.77972	0.688088	1
Basic	SBP percentile	PC O-18:0_18:1	195	0.735363	-2.8865	4.35722	0.689198	1
Basic	SBP percentile	PE 18:2_22:6	195	0.770842	-3.05761	4.5993	0.691649	1
Basic	SBP percentile	TG 58:4_18:2	195	0.740554	-2.941	4.4221	0.691929	1
Basic	SBP percentile	PC 18:0_22:6	195	0.729141	-2.91087	4.36915	0.693149	1
Basic	SBP percentile	PC P-16:0_18:1	195	-0.792769	-4.76405	3.17851	0.694148	1
Basic	SBP percentile	PC P-16:0_20:3	195	-0.765451	-4.61603	3.08513	0.695366	1
Basic	SBP percentile	PE O-16:0_20:3	195	0.744837	-3.00378	4.49345	0.6955	1
Basic	SBP percentile	TG 58:6_22:6	195	0.715304	-2.8884	4.319	0.695798	1
Basic	SBP percentile	TG 60:10_18:2	195	0.707918	-2.86921	4.28504	0.696657	1
Basic	SBP percentile	PE 22:2_22:2	195	-0.702994	-4.25802	2.85203	0.696882	1
Basic	SBP percentile	PC 14:1_22:1	195	0.717442	-2.92655	4.36143	0.69814	1
Basic	SBP percentile	TG 54:2_18:2	195	0.69206	-2.83991	4.22403	0.699513	1
Basic	SBP percentile	PI 20:5_22:0	195	0.682462	-2.82602	4.19094	0.70159	1
Basic	SBP percentile	PC 16:0_22:1	195	0.714583	-2.96168	4.39085	0.701795	1
Basic	SBP percentile	PC O-18:0_20:3	195	0.695874	-2.89391	4.28566	0.702568	1
Basic	SBP percentile	PC 16:0_22:2	195	0.70278	-2.93454	4.3401	0.703496	1
Basic	SBP percentile	PG 14:0_22:1	195	-0.691008	-4.28313	2.90112	0.704732	1
Basic	SBP percentile	PC 20:3_22:6	195	-0.700157	-4.36221	2.96189	0.706451	1
Basic	SBP percentile	PE 14:1_18:3	195	-0.691257	-4.30687	2.92436	0.70646	1
Basic	SBP percentile	LPC 20:4	195	0.747636	-3.18182	4.67709	0.70781	1
Basic	SBP percentile	PI 18:1_18:3	195	0.691923	-2.94728	4.33112	0.708006	1
Basic	SBP percentile	LPE 22:3	195	0.679995	-2.89805	4.25804	0.708129	1
Basic	SBP percentile	TG 58:10_18:2	195	-0.659228	-4.13698	2.81852	0.708848	1
Basic	SBP percentile	PE O-16:0_22:2	195	-0.665383	-4.20866	2.87789	0.711441	1
Basic	SBP percentile	LPC 22:5	195	0.742198	-3.21486	4.69925	0.71177	1
Basic	SBP percentile	TG 64:15_20:5	195	0.653726	-2.88129	4.18874	0.71564	1
Basic	SBP percentile	PG 20:1_20:2	195	0.639507	-2.83012	4.10913	0.716541	1
Basic	SBP percentile	SM 18:1;O2/14:0	195	0.765482	-3.39074	4.9217	0.716745	1
Basic	SBP percentile	PE O-18:0_22:2	195	0.64772	-2.90465	4.20009	0.719458	1
Basic	SBP percentile	PC 20:5_22:2	195	0.637502	-2.87	4.14501	0.720313	1
Basic	SBP percentile	PI 18:0_22:6	195	0.667179	-3.01599	4.35034	0.721214	1
Basic	SBP percentile	PE O-18:0_20:3	195	0.65625	-2.97239	4.28489	0.721642	1
Basic	SBP percentile	PI 16:1_20:5	195	-0.61653	-4.08025	2.84719	0.725858	1
Basic	SBP percentile	PC P-20:0_20:3	195	0.642946	-2.97863	4.26452	0.726544	1
Basic	SBP percentile	PG 14:0_18:3	195	-0.618069	-4.1195	2.88336	0.728042	1
Basic	SBP percentile	PE P-18:0_22:2	195	-0.662205	-4.42813	3.10372	0.729044	1
Basic	SBP percentile	TG 56:7_20:2	195	0.604629	-2.84375	4.053	0.729791	1
Basic	SBP percentile	PG 18:1_22:4	195	0.644749	-3.03988	4.32938	0.730314	1
Basic	SBP percentile	PC 14:1_18:1	195	0.658649	-3.12694	4.44424	0.731788	1
Basic	SBP percentile	SM 18:1;O2/24:1	195	0.626454	-3.00363	4.25654	0.733887	1
Basic	SBP percentile	PC 18:2_22:0	195	0.654627	-3.14002	4.44928	0.733975	1
Basic	SBP percentile	PE 14:0_22:0	195	-0.620372	-4.22615	2.9854	0.734663	1
Basic	SBP percentile	PE 18:0_20:2	195	-0.684146	-4.69018	3.32189	0.736549	1
Basic	SBP percentile	PC 18:0_22:0	195	-0.604402	-4.159	2.9502	0.737656	1
Basic	SBP percentile	PC P-16:0_20:2	195	-0.626364	-4.31667	3.06394	0.738103	1
Basic	SBP percentile	PE 16:0_20:2	195	-0.697867	-4.85278	3.45704	0.740735	1
Basic	SBP percentile	PE 22:2_22:4	195	-0.69879	-4.86089	3.46331	0.740837	1
Basic	SBP percentile	SM 18:1;O2/16:0	195	-0.634362	-4.42296	3.15424	0.741513	1
Basic	SBP percentile	PI 14:1_20:5	195	0.588143	-2.94254	4.11882	0.742791	1
Basic	SBP percentile	HexCer 18:1;O2/22:0	195	0.614881	-3.11023	4.33999	0.745051	1
Basic	SBP percentile	PG 16:1_22:0	195	0.566493	-2.8964	4.02939	0.747249	1
Basic	SBP percentile	PG 20:1_22:2	195	0.579472	-2.99275	4.15169	0.749299	1
Basic	SBP percentile	PC O-20:0_22:4	195	-0.605797	-4.35495	3.14336	0.750246	1
Basic	SBP percentile	HexCer 18:1;O2/20:4	195	0.586712	-3.04763	4.22105	0.750465	1
Basic	SBP percentile	SM 18:1;O2/22:1	195	-0.564903	-4.07785	2.94804	0.751405	1
Basic	SBP percentile	TG 52:6_16:0	195	0.564005	-2.94689	4.0749	0.751647	1
Basic	SBP percentile	PG 16:1_20:4	195	-0.605352	-4.3872	3.17649	0.752509	1
Basic	SBP percentile	PC 18:0_20:4	195	0.583952	-3.13384	4.30175	0.756996	1
Basic	SBP percentile	HexCer 18:1;O2/22:2	195	-0.580447	-4.27839	3.1175	0.757153	1
Basic	SBP percentile	PC 20:0_20:3	195	0.55981	-3.01333	4.13295	0.757592	1
Basic	SBP percentile	TG 58:11_18:2	195	-0.549902	-4.07194	2.97214	0.758402	1
Basic	SBP percentile	PE 16:1_18:2	195	0.565622	-3.07309	4.20434	0.75943	1
Basic	SBP percentile	PC P-18:0_18:0	195	0.622815	-3.38984	4.63547	0.759779	1
Basic	SBP percentile	PG 20:3_22:6	195	-0.528714	-3.991	2.93357	0.76354	1
Basic	SBP percentile	PG 16:0_22:4	195	-0.539458	-4.08144	3.00252	0.764145	1
Basic	SBP percentile	PE 18:2_18:3	195	-0.571379	-4.34117	3.19841	0.765252	1
Basic	SBP percentile	PG 14:1_16:0	195	-0.530897	-4.06016	2.99837	0.766966	1
Basic	SBP percentile	HexCer 18:1;O2/26:1	195	-0.65083	-4.99106	3.6894	0.767679	1
Basic	SBP percentile	PI 18:0_22:2	195	0.533292	-3.03873	4.10532	0.768667	1
Basic	SBP percentile	PG 20:5_22:4	195	0.518226	-2.96378	4.00023	0.76937	1
Basic	SBP percentile	PC P-18:0_20:1	195	-0.553907	-4.29898	3.19117	0.770766	1
Basic	SBP percentile	HexCer 18:1;O2/22:3	195	0.518853	-3.00972	4.04742	0.77206	1
Basic	SBP percentile	HexCer 18:1;O2/18:2	195	0.5525	-3.22901	4.33401	0.773474	1
Basic	SBP percentile	PI 14:1_22:2	195	-0.520137	-4.08367	3.04339	0.773692	1
Basic	SBP percentile	PE 18:1_22:0	195	-0.54925	-4.32848	3.22998	0.774638	1
Basic	SBP percentile	PC 20:0_22:4	195	0.54555	-3.21183	4.30293	0.774848	1
Basic	SBP percentile	PC 20:5_22:5	195	-0.540481	-4.28164	3.20068	0.775943	1
Basic	SBP percentile	PE 20:0_20:4	195	0.547668	-3.24752	4.34286	0.776189	1
Basic	SBP percentile	PC 18:1_20:0	195	-0.525108	-4.16494	3.11473	0.776248	1
Basic	SBP percentile	PC 20:0_22:6	195	-0.51211	-4.07839	3.05417	0.777258	1
Basic	SBP percentile	PE 18:1_22:6	195	0.512943	-3.08192	4.10781	0.778632	1
Basic	SBP percentile	PI 14:0_18:0	195	0.499356	-3.01043	4.00914	0.779255	1
Basic	SBP percentile	PI 20:3_22:2	195	0.488683	-2.96742	3.94478	0.780582	1
Basic	SBP percentile	PE P-16:0_22:2	195	0.511449	-3.11243	4.13532	0.780982	1
Basic	SBP percentile	PE P-20:0_20:2	195	0.523745	-3.19215	4.23964	0.781263	1
Basic	SBP percentile	PE 16:1_20:4	195	-0.489215	-3.96787	2.98944	0.781737	1
Basic	SBP percentile	Cer 18:0;O2/24:0	195	-0.515151	-4.1961	3.1658	0.782771	1
Basic	SBP percentile	TG 62:14_18:3	195	0.482563	-2.98831	3.95344	0.78416	1
Basic	SBP percentile	PG 18:2_22:4	195	-0.487377	-4.01423	3.03948	0.785435	1
Basic	SBP percentile	PE 20:3_22:6	195	-0.497892	-4.11077	3.11499	0.78601	1
Basic	SBP percentile	PC 16:1_22:6	195	0.504008	-3.16001	4.16803	0.786395	1
Basic	SBP percentile	PE 18:1_20:4	195	0.488638	-3.07202	4.04929	0.786885	1
Basic	SBP percentile	SM 18:1;O2/18:2	195	0.52481	-3.33648	4.3861	0.788882	1
Basic	SBP percentile	PI 20:3_22:4	195	-0.488931	-4.08931	3.11145	0.789057	1
Basic	SBP percentile	PE 18:2_22:2	195	-0.672722	-5.62951	4.28406	0.789182	1
Basic	SBP percentile	LPE 20:0	195	0.512673	-3.2888	4.31415	0.79048	1
Basic	SBP percentile	HexCer 18:1;O2/18:3	195	0.502662	-3.22871	4.23403	0.790706	1
Basic	SBP percentile	PE 14:1_16:1	195	-0.466499	-3.93546	3.00246	0.791062	1
Basic	SBP percentile	PE P-18:0_20:2	195	0.507489	-3.34596	4.36094	0.795285	1
Basic	SBP percentile	PC O-16:0_20:2	195	0.504508	-3.34072	4.34974	0.796035	1
Basic	SBP percentile	TG 60:8_22:2	195	-0.512356	-4.44372	3.41901	0.79737	1
Basic	SBP percentile	PC 18:0_22:2	195	-0.452851	-3.94333	3.03763	0.798262	1
Basic	SBP percentile	PE 20:4_22:4	195	0.451975	-3.03501	3.93896	0.798446	1
Basic	SBP percentile	PG 16:1_22:6	195	-0.455685	-3.97632	3.06495	0.798728	1
Basic	SBP percentile	PC 16:0_22:5	195	-0.488822	-4.27078	3.29314	0.799004	1
Basic	SBP percentile	PE O-16:0_18:2	195	0.491212	-3.3139	4.29633	0.799246	1
Basic	SBP percentile	PE 20:0_22:6	195	0.482482	-3.25934	4.2243	0.799473	1
Basic	SBP percentile	PE 20:4_22:0	195	0.527158	-3.58776	4.64208	0.800742	1
Basic	SBP percentile	PI 22:0_22:2	195	-0.444472	-3.92837	3.03943	0.80155	1
Basic	SBP percentile	PC 20:0_22:5	195	-0.462463	-4.09544	3.17051	0.80198	1
Basic	SBP percentile	PE 18:2_22:0	195	-0.475187	-4.24376	3.29339	0.803815	1
Basic	SBP percentile	PC P-18:0_18:3	195	-0.462624	-4.19477	3.26952	0.807071	1
Basic	SBP percentile	PG 16:0_20:4	195	0.502107	-3.57739	4.5816	0.808407	1
Basic	SBP percentile	PC 16:0_22:4	195	0.449513	-3.26743	4.16645	0.811681	1
Basic	SBP percentile	Hex2Cer 18:1;O2/14:0	195	0.418042	-3.04885	3.88494	0.812224	1
Basic	SBP percentile	PE 20:4_22:2	195	0.546464	-3.99063	5.08356	0.812434	1
Basic	SBP percentile	PC 20:3_22:1	195	0.423925	-3.10142	3.94927	0.812728	1
Basic	SBP percentile	PC 18:0_22:5	195	0.435672	-3.19591	4.06725	0.813161	1
Basic	SBP percentile	PG 14:1_22:6	195	0.435641	-3.20886	4.08014	0.813825	1
Basic	SBP percentile	TG 60:8_20:2	195	0.412529	-3.06648	3.89154	0.815288	1
Basic	SBP percentile	TG 62:11_20:3	195	0.428695	-3.21635	4.07374	0.816766	1
Basic	SBP percentile	PE O-16:0_22:4	195	-0.444611	-4.24589	3.35667	0.817756	1
Basic	SBP percentile	PE 20:3_20:4	195	-0.419061	-4.0272	3.18907	0.819011	1
Basic	SBP percentile	PE 18:0_22:1	195	0.415904	-3.22321	4.05501	0.821855	1
Basic	SBP percentile	PI 18:2_18:3	195	-0.401273	-3.93463	3.13209	0.822959	1
Basic	SBP percentile	PC 18:2_18:2	195	0.424975	-3.33969	4.18964	0.824004	1
Basic	SBP percentile	PE 14:1_22:2	195	0.404362	-3.18146	3.99019	0.824185	1
Basic	SBP percentile	HexCer 18:1;O2/20:2	195	0.424224	-3.36522	4.21367	0.82544	1
Basic	SBP percentile	PC 20:4_22:6	195	0.486462	-3.87039	4.84331	0.825892	1
Basic	SBP percentile	PC 22:1_22:6	195	-0.394843	-3.93742	3.14774	0.826195	1
Basic	SBP percentile	Cer 18:1;O2/20:1	195	-0.386986	-3.92664	3.15267	0.829461	1
Basic	SBP percentile	PE 18:3_22:4	195	-0.384676	-3.93118	3.16183	0.830786	1
Basic	SBP percentile	PG 18:2_20:4	195	-0.393145	-4.03457	3.24828	0.831557	1
Basic	SBP percentile	TG 58:9_18:2	195	0.376719	-3.11402	3.86745	0.831626	1
Basic	SBP percentile	PC 18:2_22:6	195	0.407733	-3.37194	4.1874	0.831694	1
Basic	SBP percentile	SM 18:1;O2/24:0	195	0.416326	-3.44919	4.28184	0.83196	1
Basic	SBP percentile	PI 18:3_20:4	195	-0.375867	-3.88723	3.1355	0.832973	1
Basic	SBP percentile	PE O-18:0_20:2	195	-0.370166	-3.85037	3.11003	0.834018	1
Basic	SBP percentile	TG 58:11_18:3	195	-0.368138	-3.8721	3.13582	0.836017	1
Basic	SBP percentile	PC 14:1_18:3	195	0.488237	-4.19897	5.17545	0.837402	1
Basic	SBP percentile	PC O-18:0_20:1	195	0.372548	-3.2194	3.96449	0.838088	1
Basic	SBP percentile	SM 18:1;O2/26:1	195	0.404645	-3.53525	4.34454	0.839648	1
Basic	SBP percentile	PC 18:3_20:0	195	0.364253	-3.21204	3.94054	0.840961	1
Basic	SBP percentile	PE O-20:0_20:3	195	-0.370605	-4.03812	3.29691	0.842196	1
Basic	SBP percentile	SM 18:1;O2/26:0	195	-0.378493	-4.14278	3.3858	0.84297	1
Basic	SBP percentile	PE O-16:0_20:1	195	0.38074	-3.44588	4.20736	0.84459	1
Basic	SBP percentile	PE O-18:0_20:1	195	0.3562	-3.35544	4.06784	0.850035	1
Basic	SBP percentile	PI 20:1_20:5	195	0.337663	-3.24371	3.91903	0.852638	1
Basic	SBP percentile	PI 18:0_20:0	195	0.326138	-3.20062	3.8529	0.855432	1
Basic	SBP percentile	PE 22:4_22:6	195	0.368928	-3.65419	4.39205	0.856628	1
Basic	SBP percentile	PE 18:0_22:6	195	-0.344631	-4.10587	3.41661	0.856744	1
Basic	SBP percentile	TG 62:13_20:4	195	-0.337931	-4.03453	3.35867	0.857069	1
Basic	SBP percentile	PE O-18:0_20:4	195	-0.345434	-4.12577	3.4349	0.857131	1
Basic	SBP percentile	PC 14:1_18:0	195	0.337416	-3.37816	4.05299	0.858005	1
Basic	SBP percentile	PC 20:1_22:4	195	0.326579	-3.28991	3.94307	0.858792	1
Basic	SBP percentile	PC 20:0_20:4	195	0.327927	-3.32615	3.982	0.859658	1
Basic	SBP percentile	PC 16:1_20:0	195	-0.317103	-3.95686	3.32266	0.863716	1
Basic	SBP percentile	PE 16:1_22:6	195	-0.310095	-3.88212	3.26193	0.864196	1
Basic	SBP percentile	LPC 22:0	195	0.332622	-3.50163	4.16688	0.864292	1
Basic	SBP percentile	PC P-16:0_22:2	195	0.322195	-3.4277	4.07209	0.865576	1
Basic	SBP percentile	PG 18:3_20:2	195	-0.301126	-3.80848	3.20622	0.865677	1
Basic	SBP percentile	PC 18:2_20:0	195	0.315988	-3.37746	4.00944	0.866145	1
Basic	SBP percentile	PI 18:3_22:4	195	-0.306531	-3.89174	3.27868	0.866231	1
Basic	SBP percentile	PC 14:1_16:0	195	0.318202	-3.42615	4.06255	0.867032	1
Basic	SBP percentile	PC 16:1_22:1	195	0.296339	-3.20231	3.79499	0.867467	1
Basic	SBP percentile	PC P-16:0_20:4	195	0.338777	-3.66277	4.34032	0.867528	1
Basic	SBP percentile	PE O-16:0_20:4	195	0.314596	-3.42104	4.05023	0.86822	1
Basic	SBP percentile	PC O-16:0_20:1	195	0.309925	-3.43845	4.0583	0.870597	1
Basic	SBP percentile	PC 18:3_20:3	195	-0.313102	-4.12024	3.49404	0.871282	1
Basic	SBP percentile	PC 14:1_18:2	195	0.327992	-3.66062	4.31661	0.871296	1
Basic	SBP percentile	PI 20:3_20:5	195	-0.28237	-3.80878	3.24404	0.874646	1
Basic	SBP percentile	TG 58:9_18:1	195	-0.276441	-3.74961	3.19673	0.875391	1
Basic	SBP percentile	PE O-18:0_18:2	195	0.300902	-3.55246	4.15427	0.877729	1
Basic	SBP percentile	PC O-16:0_20:3	195	-0.301363	-4.16773	3.56501	0.877952	1
Basic	SBP percentile	Cer 18:0;O2/24:1	195	0.288242	-3.433	4.00949	0.878707	1
Basic	SBP percentile	PE P-18:0_20:4	195	0.292567	-3.5076	4.09273	0.879438	1
Basic	SBP percentile	CE 22:3	195	0.273163	-3.30195	3.84828	0.880341	1
Basic	SBP percentile	PC P-16:0_16:0	195	0.30526	-3.69477	4.30529	0.880485	1
Basic	SBP percentile	TG 56:10_18:3	195	0.261453	-3.2076	3.73051	0.881957	1
Basic	SBP percentile	PE 16:0_22:6	195	-0.273208	-3.92508	3.37867	0.882819	1
Basic	SBP percentile	PC P-16:0_18:3	195	-0.28048	-4.11641	3.55545	0.885453	1
Basic	SBP percentile	TG 62:8_22:6	195	-0.263024	-3.88248	3.35643	0.886153	1
Basic	SBP percentile	PC O-16:0_20:4	195	-0.287078	-4.28842	3.71427	0.887591	1
Basic	SBP percentile	PE P-18:0_22:1	195	0.282273	-3.66939	4.23394	0.888079	1
Basic	SBP percentile	PE 20:1_20:1	195	0.269319	-3.50188	4.04052	0.888106	1
Basic	SBP percentile	PE 18:2_18:2	195	0.276637	-3.65312	4.20639	0.889692	1
Basic	SBP percentile	PE O-20:0_20:2	195	-0.251372	-3.89277	3.39003	0.891816	1
Basic	SBP percentile	DG 14:1_16:1	195	0.296815	-4.37313	4.96676	0.900346	1
Basic	SBP percentile	HexCer 18:1;O2/24:1	195	-0.23114	-3.89404	3.43176	0.901056	1
Basic	SBP percentile	PC 20:0_20:2	195	0.222919	-3.31845	3.76429	0.9013	1
Basic	SBP percentile	PG 16:0_22:6	195	-0.229255	-3.87596	3.41745	0.901426	1
Basic	SBP percentile	SM 18:1;O2/22:0	195	0.228085	-3.42078	3.87695	0.901984	1
Basic	SBP percentile	PC P-16:0_22:4	195	-0.237417	-4.12805	3.65321	0.904302	1
Basic	SBP percentile	PC 16:1_22:0	195	0.204567	-3.27759	3.68673	0.907855	1
Basic	SBP percentile	PG 20:2_22:2	195	0.210075	-3.48996	3.91011	0.910932	1
Basic	SBP percentile	SM 18:1;O2/22:6	195	-0.195367	-3.67611	3.28537	0.911946	1
Basic	SBP percentile	PC O-16:0_18:2	195	0.223929	-3.76817	4.21603	0.912	1
Basic	SBP percentile	PC O-20:0_20:2	195	0.196702	-3.40004	3.79344	0.914194	1
Basic	SBP percentile	PC 14:1_22:0	195	0.203093	-3.56948	3.97566	0.91553	1
Basic	SBP percentile	HexCer 18:1;O2/18:1	195	0.183286	-3.41559	3.78216	0.920073	1
Basic	SBP percentile	PE 18:2_20:0	195	-0.213197	-4.40532	3.97892	0.920186	1
Basic	SBP percentile	HexCer 18:1;O2/16:1	195	0.177493	-3.38228	3.73726	0.921744	1
Basic	SBP percentile	PC P-20:0_22:4	195	-0.184905	-3.97174	3.60193	0.923359	1
Basic	SBP percentile	SM 18:1;O2/20:3	195	0.176211	-3.44244	3.79486	0.923567	1
Basic	SBP percentile	TG 64:6_20:2	195	0.176064	-3.48573	3.83786	0.924528	1
Basic	SBP percentile	PC 18:1_22:0	195	0.175706	-3.56671	3.91812	0.926299	1
Basic	SBP percentile	PC 20:1_20:1	195	-0.172299	-3.8893	3.5447	0.927231	1
Basic	SBP percentile	PE P-20:0_20:1	195	0.174693	-3.69419	4.04357	0.929111	1
Basic	SBP percentile	PE 20:1_22:6	195	0.16403	-3.54165	3.86971	0.930503	1
Basic	SBP percentile	SM 18:1;O2/20:2	195	0.154979	-3.53578	3.84574	0.934064	1
Basic	SBP percentile	PE 18:2_20:1	195	0.157369	-3.76784	4.08258	0.93704	1
Basic	SBP percentile	PE O-18:0_18:3	195	0.149659	-3.59825	3.89757	0.937291	1
Basic	SBP percentile	PC O-20:0_20:4	195	0.15566	-3.76241	4.07373	0.937609	1
Basic	SBP percentile	SM 18:1;O2/22:2	195	0.138198	-3.36508	3.64147	0.938049	1
Basic	SBP percentile	Hex2Cer 18:1;O2/18:1	195	-0.157529	-4.16556	3.8505	0.938276	1
Basic	SBP percentile	HexCer 18:1;O2/20:0	195	0.144868	-3.56181	3.85155	0.938621	1
Basic	SBP percentile	Cer 18:1;O2/20:0	195	-0.145508	-3.9649	3.67388	0.940166	1
Basic	SBP percentile	Cer 18:0;O2/22:4	195	-0.134714	-3.73874	3.46932	0.941293	1
Basic	SBP percentile	PI 14:1_20:4	195	-0.132474	-3.87297	3.60802	0.94437	1
Basic	SBP percentile	PC O-18:0_18:2	195	-0.121412	-3.80517	3.56234	0.948224	1
Basic	SBP percentile	PG 18:2_22:2	195	-0.124583	-4.03127	3.7821	0.949901	1
Basic	SBP percentile	PC 20:3_22:4	195	0.109454	-3.59442	3.81332	0.953571	1
Basic	SBP percentile	PE P-16:0_22:4	195	0.109107	-3.62225	3.84047	0.954058	1
Basic	SBP percentile	PE 20:2_22:6	195	0.105659	-3.52159	3.73291	0.954233	1
Basic	SBP percentile	Cer 18:0;O2/26:1	195	-0.0958785	-3.69614	3.50439	0.958154	1
Basic	SBP percentile	PC 20:4_22:0	195	-0.102672	-4.03067	3.82533	0.958928	1
Basic	SBP percentile	PE 16:0_22:1	195	0.0966603	-3.74596	3.93928	0.960472	1
Basic	SBP percentile	PC 14:1_22:4	195	0.0989711	-3.83994	4.03788	0.960516	1
Basic	SBP percentile	PG 22:2_22:6	195	0.0887874	-3.49641	3.67398	0.961084	1
Basic	SBP percentile	Cer 18:0;O2/18:0	195	-0.0930158	-3.95133	3.7653	0.962116	1
Basic	SBP percentile	PE P-16:0_18:3	195	0.0848821	-3.66786	3.83762	0.964454	1
Basic	SBP percentile	TG 60:6_18:1	195	0.0762945	-3.45699	3.60958	0.966065	1
Basic	SBP percentile	PG 16:1_20:5	195	-0.0725974	-3.73784	3.59264	0.968871	1
Basic	SBP percentile	LPE 22:0	195	0.0741734	-3.77017	3.91852	0.969676	1
Basic	SBP percentile	PE O-16:0_22:5	195	-0.0734029	-3.88959	3.74278	0.96977	1
Basic	SBP percentile	PC P-20:0_22:6	195	0.0697221	-3.72154	3.86099	0.971096	1
Basic	SBP percentile	PE 18:3_20:2	195	0.0576694	-3.54314	3.65848	0.974827	1
Basic	SBP percentile	PE P-18:0_18:1	195	0.0576436	-3.95215	4.06744	0.977404	1
Basic	SBP percentile	PG 20:1_20:3	195	-0.0494743	-3.56987	3.47092	0.97791	1
Basic	SBP percentile	PC 20:5_22:6	195	-0.0517136	-3.77761	3.67419	0.978184	1
Basic	SBP percentile	PE 20:4_22:6	195	-0.0550493	-4.028	3.9179	0.97822	1
Basic	SBP percentile	SM 18:1;O2/16:1	195	0.0503027	-3.65596	3.75657	0.978666	1
Basic	SBP percentile	LPC 22:6	195	-0.051089	-3.92233	3.82015	0.979256	1
Basic	SBP percentile	TG 62:6_22:4	195	0.0393821	-3.58266	3.66143	0.982909	1
Basic	SBP percentile	PE 18:2_20:2	195	-0.0336763	-3.76495	3.6976	0.985812	1
Basic	SBP percentile	TG 60:11_20:4	195	0.0302693	-3.57884	3.63938	0.986816	1
Basic	SBP percentile	PE 18:3_22:6	195	0.0295564	-3.61131	3.67043	0.987239	1
Basic	SBP percentile	PE 20:3_20:5	195	-0.0287322	-3.59292	3.53545	0.987328	1
Basic	SBP percentile	PI 18:3_22:1	195	0.026517	-3.6101	3.66314	0.988538	1
Basic	SBP percentile	PE 22:1_22:6	195	0.0255886	-3.59184	3.64301	0.98888	1
Basic	SBP percentile	PI 18:3_20:1	195	0.0196763	-3.46854	3.5079	0.991133	1
Basic	SBP percentile	PE P-18:0_20:3	195	-0.015099	-3.84237	3.81217	0.993798	1
Basic	SBP percentile	PC 22:4_22:6	195	0.0137179	-3.95578	3.98321	0.994567	1
Basic	SBP percentile	PE 20:0_22:2	195	-0.0120133	-3.79346	3.76943	0.995006	1
Basic	SBP percentile	PC 18:2_18:3	195	-0.00928352	-3.74823	3.72967	0.996097	1
Basic	SBP percentile	PE P-18:0_20:1	195	0.00943434	-3.91566	3.93453	0.996221	1
Basic	SBP percentile	PE O-16:0_18:3	195	-0.00725572	-3.75434	3.73983	0.996956	1
Basic	SBP percentile	PC 20:3_20:5	195	-0.00620465	-3.63244	3.62003	0.99731	1
Basic	SBP percentile	PE P-20:0_22:2	195	0.00361051	-3.54605	3.55327	0.998401	1
Basic	SBP raw	TG 58:9_22:4	195	2.66098	1.37187	3.95009	6.90249e-05	0.052139
Basic	SBP raw	TG 54:4_16:0	195	2.11881	0.82159	3.41603	0.00150317	0.52375
Basic	SBP raw	TG 56:3_16:0	195	2.1183	0.814976	3.42162	0.00158383	0.539129
Basic	SBP raw	DG 14:1_18:1	195	-2.11929	-3.45454	-0.784039	0.00202402	0.614948
Basic	SBP raw	PE 14:0_20:4	195	2.08911	0.753094	3.42513	0.00234915	0.659707
Basic	SBP raw	TG 50:2_16:1	195	2.00545	0.697112	3.31379	0.00284946	0.717566
Basic	SBP raw	PG 16:0_22:0	195	2.08991	0.720352	3.45947	0.00297303	0.729765
Basic	SBP raw	PG 18:0_20:2	195	2.00412	0.66383	3.34441	0.00358947	0.784464
Basic	SBP raw	PC 14:0_14:1	195	2.01153	0.666275	3.35678	0.00358968	0.784524
Basic	SBP raw	PE 20:5_22:5	195	2.09467	0.689137	3.5002	0.00370001	0.792844
Basic	SBP raw	TG 52:3_20:3	195	1.94428	0.627708	3.26086	0.00401604	0.814764
Basic	SBP raw	Hex2Cer 18:1;O2/22:2	195	-2.00887	-3.37327	-0.644474	0.00412457	0.821984
Basic	SBP raw	TG 54:6_20:5	195	1.94391	0.621446	3.26637	0.00418549	0.825623
Basic	SBP raw	PE 14:0_22:4	195	2.04033	0.635502	3.44515	0.00464913	0.850963
Basic	SBP raw	PE 16:0_20:5	195	1.93677	0.595824	3.27772	0.00487688	0.862163
Basic	SBP raw	TG 54:5_20:3	195	1.89086	0.575969	3.20574	0.00506218	0.870703
Basic	SBP raw	PC 14:0_20:5	195	1.93307	0.581153	3.28499	0.00531216	0.881482
Basic	SBP raw	TG 52:4_20:3	195	1.87752	0.563647	3.19139	0.00533966	0.882702
Basic	SBP raw	PG 16:0_20:2	195	1.99854	0.595132	3.40195	0.00549689	0.889442
Basic	SBP raw	TG 54:3_20:2	195	1.87193	0.556141	3.18773	0.00554212	0.891222
Basic	SBP raw	PI 14:1_22:1	195	1.84636	0.517138	3.17558	0.00673877	0.927921
Basic	SBP raw	TG 56:7_22:4	195	1.83016	0.506481	3.15384	0.00699245	0.933861
Basic	SBP raw	TG 54:4_20:3	195	1.80428	0.48964	3.11893	0.00741238	0.942261
Basic	SBP raw	PE 14:0_20:5	195	1.85382	0.501273	3.20637	0.00749052	0.943961
Basic	SBP raw	TG 54:7_20:5	195	1.81386	0.484673	3.14305	0.00774987	0.948341
Basic	SBP raw	TG 52:3_16:1	195	1.79328	0.476308	3.11026	0.00788181	0.950601
Basic	SBP raw	TG 52:5_20:4	195	1.79497	0.474148	3.11578	0.00800294	0.952521
Basic	SBP raw	TG 54:5_20:4	195	1.7979	0.469562	3.12623	0.00825528	0.956581
Basic	SBP raw	TG 54:4_20:2	195	1.77152	0.456959	3.08608	0.00853403	0.960161
Basic	SBP raw	TG 52:2_18:1	195	1.8056	0.462926	3.14828	0.00867135	0.961841
Basic	SBP raw	PE 18:2_20:5	195	1.84437	0.464735	3.22402	0.00906585	0.966381
Basic	SBP raw	TG 50:2_18:1	195	1.74765	0.437474	3.05782	0.00921659	0.967801
Basic	SBP raw	TG 56:7_16:1	195	1.78268	0.44622	3.11914	0.00921781	0.967801
Basic	SBP raw	PI 16:1_18:1	195	1.81196	0.438709	3.18522	0.00998831	0.97502
Basic	SBP raw	PI 16:0_18:1	195	1.82043	0.440571	3.20029	0.00999822	0.9751
Basic	SBP raw	TG 54:4_22:4	195	1.76374	0.424691	3.10279	0.0101169	0.976
Basic	SBP raw	TG 52:2_16:0	195	1.77714	0.425475	3.12881	0.0102511	0.9771
Basic	SBP raw	TG 54:7_16:1	195	1.72328	0.411832	3.03473	0.0102937	0.97734
Basic	SBP raw	TG 54:5_16:0	195	1.71543	0.406752	3.02411	0.0104783	0.97868
Basic	SBP raw	TG 50:2_16:0	195	1.75492	0.413661	3.09618	0.0106178	0.97966
Basic	SBP raw	TG 50:1_16:0	195	1.76265	0.412723	3.11259	0.0107755	0.9811
Basic	SBP raw	TG 56:5_22:4	195	1.71092	0.396558	3.02528	0.0110164	0.98242
Basic	SBP raw	TG 50:4_16:0	195	1.6939	0.382884	3.00491	0.0116149	0.98554
Basic	SBP raw	TG 50:4_16:1	195	1.6839	0.377968	2.98982	0.0117825	0.98624
Basic	SBP raw	TG 48:2_16:1	195	1.69017	0.377685	3.00266	0.0118898	0.9867
Basic	SBP raw	TG 56:6_20:5	195	1.71336	0.379996	3.04672	0.0120704	0.9874
Basic	SBP raw	TG 56:6_22:5	195	1.68163	0.370978	2.99227	0.0121985	0.98792
Basic	SBP raw	PI 16:0_20:4	195	1.78634	0.39244	3.18023	0.0122988	0.98816
Basic	SBP raw	PE 16:1_18:0	195	1.6939	0.36717	3.02063	0.0126225	0.98954
Basic	SBP raw	TG 54:7_22:6	195	1.67629	0.361524	2.99105	0.0127443	0.9899
Basic	SBP raw	TG 58:5_20:2	195	1.73373	0.37241	3.09506	0.0128416	0.99018
Basic	SBP raw	TG 54:2_20:2	195	1.66062	0.354631	2.96661	0.0129826	0.9906
Basic	SBP raw	TG 50:3_16:0	195	1.68562	0.357111	3.01413	0.0131756	0.99118
Basic	SBP raw	TG 52:6_20:5	195	1.69586	0.357653	3.03407	0.0132855	0.99148
Basic	SBP raw	TG 50:5_16:1	195	1.65458	0.335502	2.97365	0.0142382	0.99362
Basic	SBP raw	TG 52:2_20:2	195	1.63629	0.330421	2.94215	0.0143387	0.99374
Basic	SBP raw	LPE 16:1	195	1.67088	0.335082	3.00668	0.0145065	0.99396
Basic	SBP raw	TG 50:1_18:1	195	1.67161	0.317449	3.02576	0.0158268	0.99616
Basic	SBP raw	TG 58:5_18:1	195	1.61695	0.30455	2.92936	0.016026	0.99638
Basic	SBP raw	TG 50:3_18:3	195	1.65536	0.303898	3.00682	0.0166436	0.99704
Basic	SBP raw	TG 50:3_18:1	195	1.6093	0.292015	2.92658	0.0169239	0.9972
Basic	SBP raw	TG 52:4_18:3	195	1.64158	0.296501	2.98666	0.0170347	0.9973
Basic	SBP raw	TG 50:3_16:1	195	1.59889	0.287866	2.90992	0.0171116	0.99736
Basic	SBP raw	PC 14:0_16:1	195	1.69607	0.303737	3.0884	0.0172394	0.99754
Basic	SBP raw	TG 56:5_18:1	195	1.58335	0.276123	2.89057	0.0178732	0.99798
Basic	SBP raw	TG 52:4_20:4	195	1.61104	0.278197	2.94388	0.0181075	0.9982
Basic	SBP raw	TG 48:1_16:0	195	1.58538	0.270424	2.90034	0.0183988	0.99836
Basic	SBP raw	TG 54:6_22:5	195	1.58644	0.269315	2.90357	0.0185117	0.99844
Basic	SBP raw	PI 20:4_22:1	195	1.6078	0.265025	2.95057	0.0192042	0.99866
Basic	SBP raw	PC 20:5_20:5	195	1.67093	0.27366	3.0682	0.0193552	0.99866
Basic	SBP raw	PI 16:0_16:1	195	1.58846	0.252252	2.92467	0.0200725	0.99892
Basic	SBP raw	TG 58:8_20:3	195	1.61201	0.254393	2.96963	0.0202171	0.99902
Basic	SBP raw	TG 56:4_22:2	195	1.56104	0.246135	2.87594	0.0202372	0.99902
Basic	SBP raw	TG 56:5_16:0	195	1.56507	0.245542	2.88459	0.0203522	0.99906
Basic	SBP raw	TG 52:1_18:1	195	1.60113	0.249491	2.95278	0.0205092	0.99914
Basic	SBP raw	TG 56:8_16:1	195	1.57567	0.24088	2.91047	0.0209461	0.99928
Basic	SBP raw	Hex2Cer 18:1;O2/18:0	195	-1.57878	-2.91788	-0.239678	0.0211048	0.9993
Basic	SBP raw	TG 48:1_16:1	195	1.54848	0.228829	2.86814	0.0217137	0.99942
Basic	SBP raw	TG 54:5_16:1	195	1.58567	0.230988	2.94035	0.0220348	0.99948
Basic	SBP raw	PE 16:0_18:1	195	1.61713	0.235081	2.99918	0.0220813	0.99948
Basic	SBP raw	TG 54:8_20:4	195	1.61056	0.233086	2.98804	0.0221805	0.99952
Basic	SBP raw	PI 16:1_18:0	195	1.5856	0.229436	2.94177	0.0221842	0.99952
Basic	SBP raw	TG 50:3_18:2	195	1.52503	0.215398	2.83466	0.0227194	0.99956
Basic	SBP raw	PG 20:2_20:4	195	1.58631	0.22054	2.95208	0.023066	0.99958
Basic	SBP raw	PE 16:1_20:0	195	1.54707	0.210236	2.8839	0.023561	0.99968
Basic	SBP raw	TG 54:3_16:0	195	1.53349	0.206221	2.86076	0.0237863	0.99968
Basic	SBP raw	LPE 20:5	195	1.5912	0.213296	2.9691	0.0238551	0.99968
Basic	SBP raw	TG 48:2_16:0	195	1.51234	0.202219	2.82246	0.0239087	0.99968
Basic	SBP raw	TG 52:3_18:2	195	1.56035	0.208307	2.9124	0.0239427	0.99968
Basic	SBP raw	PI 18:1_20:1	195	1.51993	0.202908	2.83694	0.023943	0.99968
Basic	SBP raw	PE 20:5_22:1	195	1.54535	0.205021	2.88568	0.024076	0.9997
Basic	SBP raw	TG 58:8_20:2	195	1.5067	0.196575	2.81683	0.0244313	0.99972
Basic	SBP raw	PE 16:0_16:1	195	1.5285	0.19322	2.86378	0.0250926	0.99976
Basic	SBP raw	PE 20:2_22:2	195	1.93632	0.243828	3.62881	0.0251728	0.99976
Basic	SBP raw	TG 58:7_20:2	195	1.56156	0.195817	2.92731	0.0252594	0.99978
Basic	SBP raw	TG 56:6_18:1	195	1.5259	0.187936	2.86387	0.025629	0.9998
Basic	SBP raw	TG 54:5_22:4	195	1.50499	0.184222	2.82575	0.0257546	0.9998
Basic	SBP raw	TG 54:5_22:5	195	1.50889	0.180333	2.83745	0.0262388	0.9998
Basic	SBP raw	TG 58:9_16:0	195	1.50604	0.179989	2.83209	0.0262391	0.9998
Basic	SBP raw	TG 52:4_18:1	195	1.50689	0.178722	2.83506	0.026392	0.9998
Basic	SBP raw	TG 54:2_16:0	195	1.539	0.178759	2.89924	0.0268068	0.99984
Basic	SBP raw	TG 54:7_22:5	195	1.50392	0.163175	2.84466	0.0281234	0.99992
Basic	SBP raw	PI 20:4_22:4	195	1.50959	0.1615	2.85768	0.0283883	0.99992
Basic	SBP raw	TG 56:3_22:2	195	1.4814	0.146835	2.81597	0.029781	0.99998
Basic	SBP raw	PE 14:0_18:1	195	1.49787	0.145305	2.85043	0.0301605	0.99998
Basic	SBP raw	PE 18:0_20:5	195	1.49969	0.140419	2.85896	0.0307725	0.99998
Basic	SBP raw	TG 50:4_18:3	195	1.45434	0.134503	2.77418	0.030982	0.99998
Basic	SBP raw	PE 20:4_20:4	195	1.49003	0.134325	2.84574	0.0314102	0.99998
Basic	SBP raw	TG 50:1_18:0	195	1.45177	0.129759	2.77377	0.0315518	0.99998
Basic	SBP raw	TG 52:6_20:4	195	1.49531	0.133454	2.85717	0.0315761	0.99998
Basic	SBP raw	PI 18:0_22:0	195	1.48824	0.128089	2.84839	0.0321656	0.99998
Basic	SBP raw	TG 50:2_18:2	195	1.50361	0.124324	2.8829	0.0327985	1
Basic	SBP raw	PE 16:0_16:0	195	1.46479	0.118484	2.8111	0.0331368	1
Basic	SBP raw	PG 22:0_22:4	195	-1.44357	-2.77063	-0.116503	0.0331713	1
Basic	SBP raw	TG 54:5_20:2	195	1.44865	0.114708	2.78258	0.0334594	1
Basic	SBP raw	PE 14:0_16:0	195	1.46355	0.109676	2.81742	0.0342694	1
Basic	SBP raw	TG 52:7_20:5	195	1.44551	0.108042	2.78298	0.0343069	1
Basic	SBP raw	PE 18:0_22:2	195	1.54453	0.113584	2.97548	0.0345384	1
Basic	SBP raw	PI 16:0_16:0	195	1.49089	0.106157	2.87562	0.0349898	1
Basic	SBP raw	PC 20:2_20:5	195	1.45723	0.103551	2.8109	0.0350175	1
Basic	SBP raw	TG 58:8_20:5	195	1.41124	0.0997138	2.72278	0.0350958	1
Basic	SBP raw	PG 16:1_16:1	195	1.4341	0.0875319	2.78067	0.0369863	1
Basic	SBP raw	TG 62:5_18:1	195	1.69039	0.0964377	3.28433	0.0377829	1
Basic	SBP raw	TG 52:3_20:2	195	1.408	0.0798124	2.73618	0.0378564	1
Basic	SBP raw	PC 14:0_20:2	195	1.49106	0.0843434	2.89778	0.0378803	1
Basic	SBP raw	TG 60:9_22:4	195	1.4078	0.0783571	2.73724	0.0380629	1
Basic	SBP raw	TG 60:9_16:0	195	1.42534	0.0680855	2.78259	0.0396684	1
Basic	SBP raw	PI 18:0_18:1	195	1.46423	0.0665583	2.8619	0.0401444	1
Basic	SBP raw	PE 16:1_20:5	195	1.42777	0.0638563	2.79169	0.0402956	1
Basic	SBP raw	PC 16:1_20:3	195	1.58507	0.0668799	3.10326	0.0408205	1
Basic	SBP raw	TG 52:3_18:1	195	1.40013	0.0536832	2.74657	0.0416252	1
Basic	SBP raw	PI 14:0_18:1	195	1.3966	0.0471676	2.74604	0.0425885	1
Basic	SBP raw	PC 14:0_14:0	195	1.41824	0.0380111	2.79846	0.0440771	1
Basic	SBP raw	PC 14:0_20:4	195	1.46881	0.0391727	2.89845	0.0441055	1
Basic	SBP raw	PC 18:2_22:2	195	1.44339	0.037254	2.84953	0.0442906	1
Basic	SBP raw	TG 52:4_16:1	195	1.35477	0.0301808	2.67937	0.0450548	1
Basic	SBP raw	TG 58:9_20:4	195	1.42845	0.0311071	2.82579	0.0451636	1
Basic	SBP raw	TG 64:9_20:2	195	-1.409	-2.78839	-0.0296047	0.0453301	1
Basic	SBP raw	TG 58:7_22:4	195	1.34398	0.0184301	2.66953	0.0469306	1
Basic	SBP raw	TG 56:6_22:4	195	1.33613	0.0134673	2.65878	0.0477361	1
Basic	SBP raw	PC 18:2_20:5	195	1.40967	0.0113838	2.80796	0.0481828	1
Basic	SBP raw	LPE 20:2	195	1.46318	0.010808	2.91556	0.0483367	1
Basic	SBP raw	PG 16:1_22:4	195	-1.34771	-2.68864	-0.00678746	0.0488635	1
Basic	SBP raw	PC 18:0_22:1	195	-1.48382	-2.9608	-0.00682859	0.048961	1
Basic	SBP raw	TG 58:6_18:1	195	1.31992	0.00469685	2.63514	0.0491959	1
Basic	SBP raw	PC 14:0_18:1	195	1.42289	0.00421415	2.84157	0.0493304	1
Basic	SBP raw	PI 20:5_20:5	195	1.37265	-0.000155322	2.74546	0.0500257	1
Basic	SBP raw	PI 18:1_20:4	195	1.35913	-0.00539344	2.72366	0.050903	1
Basic	SBP raw	PC 14:0_20:3	195	1.37287	-0.0060102	2.75174	0.0509965	1
Basic	SBP raw	TG 60:8_20:4	195	1.31251	-0.00865408	2.63368	0.0515038	1
Basic	SBP raw	TG 52:3_18:0	195	1.36136	-0.0114802	2.73419	0.0519266	1
Basic	SBP raw	PE 14:0_22:2	195	1.38348	-0.0117247	2.77867	0.0519362	1
Basic	SBP raw	TG 52:3_16:0	195	1.3492	-0.012297	2.7107	0.0520835	1
Basic	SBP raw	PE 14:0_18:0	195	1.34902	-0.014296	2.71234	0.0524257	1
Basic	SBP raw	TG 56:8_20:5	195	1.33634	-0.0167655	2.68944	0.0528766	1
Basic	SBP raw	PG 16:1_20:2	195	1.36193	-0.0254253	2.7493	0.0543035	1
Basic	SBP raw	TG 56:9_16:0	195	1.33348	-0.0256607	2.69261	0.0544382	1
Basic	SBP raw	TG 54:4_20:4	195	1.30645	-0.026198	2.6391	0.0546281	1
Basic	SBP raw	PE 16:1_18:1	195	1.36364	-0.030236	2.75752	0.0551267	1
Basic	SBP raw	PC 16:0_20:5	195	1.33835	-0.0296763	2.70637	0.0551269	1
Basic	SBP raw	PE P-16:0_20:5	195	1.32428	-0.0330197	2.68158	0.0557787	1
Basic	SBP raw	PE 20:0_20:2	195	1.43037	-0.0392508	2.9	0.0563732	1
Basic	SBP raw	PI 18:0_20:5	195	1.32433	-0.0364417	2.68509	0.0563913	1
Basic	SBP raw	PE 18:1_20:5	195	1.33573	-0.0401703	2.71162	0.057	1
Basic	SBP raw	PC 20:2_20:3	195	1.56578	-0.0500741	3.18163	0.0574556	1
Basic	SBP raw	PE 14:0_14:0	195	1.30795	-0.0446909	2.6606	0.0579802	1
Basic	SBP raw	PI 16:0_18:2	195	1.39778	-0.0493738	2.84494	0.0582576	1
Basic	SBP raw	TG 58:11_20:5	195	1.3142	-0.0661638	2.69456	0.0619118	1
Basic	SBP raw	PE 16:1_22:2	195	1.36125	-0.0737791	2.79628	0.0628622	1
Basic	SBP raw	PI 16:0_20:3	195	1.30069	-0.0718122	2.6732	0.0631123	1
Basic	SBP raw	PC O-16:0_22:1	195	1.27605	-0.0719895	2.62408	0.063411	1
Basic	SBP raw	TG 54:4_16:1	195	1.26835	-0.0716405	2.60834	0.0634277	1
Basic	SBP raw	TG 60:10_22:5	195	1.26456	-0.0725714	2.60169	0.0636524	1
Basic	SBP raw	PG 16:1_18:1	195	1.28885	-0.0750909	2.65279	0.0638694	1
Basic	SBP raw	TG 56:9_20:3	195	1.28639	-0.0825225	2.65529	0.0653391	1
Basic	SBP raw	PE 20:2_22:1	195	1.27113	-0.0823216	2.62458	0.0654925	1
Basic	SBP raw	PC 14:0_16:0	195	1.32552	-0.0920149	2.74305	0.0666634	1
Basic	SBP raw	TG 52:2_18:0	195	1.27626	-0.0903423	2.64287	0.067009	1
Basic	SBP raw	LPC 22:2	195	1.31818	-0.0946071	2.73096	0.0672579	1
Basic	SBP raw	TG 54:6_16:1	195	1.25478	-0.0906692	2.60022	0.0673815	1
Basic	SBP raw	TG 52:1_16:0	195	1.27248	-0.0920957	2.63706	0.0674108	1
Basic	SBP raw	PI 18:2_20:2	195	1.27943	-0.0941139	2.65297	0.0677109	1
Basic	SBP raw	PC 18:1_20:5	195	1.27051	-0.0942633	2.63528	0.0678717	1
Basic	SBP raw	TG 54:6_20:4	195	1.26574	-0.0941072	2.62559	0.0679114	1
Basic	SBP raw	TG 56:4_20:2	195	1.22301	-0.100239	2.54625	0.0698526	1
Basic	SBP raw	PC O-18:0_22:5	195	-1.29454	-2.69672	0.107643	0.0701577	1
Basic	SBP raw	TG 52:1_18:0	195	1.25472	-0.110227	2.61966	0.0713664	1
Basic	SBP raw	TG 52:4_20:2	195	1.20189	-0.10851	2.51228	0.0719949	1
Basic	SBP raw	TG 58:6_22:4	195	1.21109	-0.118743	2.54093	0.0740117	1
Basic	SBP raw	TG 54:3_18:1	195	1.23474	-0.126247	2.59573	0.07511	1
Basic	SBP raw	PI 18:1_22:4	195	1.22346	-0.125578	2.57249	0.0752137	1
Basic	SBP raw	PC P-20:0_20:5	195	1.26172	-0.130791	2.65424	0.075481	1
Basic	SBP raw	PI 16:0_20:2	195	1.26036	-0.131071	2.65179	0.0755688	1
Basic	SBP raw	TG 56:6_16:0	195	1.21301	-0.127277	2.5533	0.0758133	1
Basic	SBP raw	PC 16:1_20:2	195	1.27949	-0.13779	2.69677	0.0765411	1
Basic	SBP raw	TG 54:3_16:1	195	1.18937	-0.1281	2.50684	0.0765446	1
Basic	SBP raw	TG 50:4_18:2	195	1.2005	-0.129409	2.53042	0.0765686	1
Basic	SBP raw	TG 52:5_20:3	195	1.22223	-0.132146	2.5766	0.076654	1
Basic	SBP raw	PE 14:0_18:2	195	1.23954	-0.136352	2.61544	0.0771509	1
Basic	SBP raw	TG 56:6_20:3	195	1.18771	-0.134312	2.50973	0.0779666	1
Basic	SBP raw	PI 18:1_18:1	195	1.24037	-0.14401	2.62475	0.0787677	1
Basic	SBP raw	PC 20:5_22:1	195	1.20951	-0.143462	2.56248	0.0794354	1
Basic	SBP raw	TG 56:7_20:5	195	1.20212	-0.142719	2.54695	0.079465	1
Basic	SBP raw	TG 54:3_20:3	195	1.17891	-0.143727	2.50154	0.0803169	1
Basic	SBP raw	PI 18:1_20:3	195	1.19936	-0.146448	2.54518	0.0803676	1
Basic	SBP raw	PI 14:1_18:0	195	1.17904	-0.146175	2.50425	0.080869	1
Basic	SBP raw	PG 20:4_20:4	195	1.25045	-0.156288	2.65718	0.0811388	1
Basic	SBP raw	PI 16:0_22:4	195	1.21584	-0.154855	2.58654	0.0817772	1
Basic	SBP raw	PE 14:1_18:0	195	1.18678	-0.154555	2.52812	0.0825482	1
Basic	SBP raw	PE 20:1_20:5	195	1.22895	-0.16072	2.61862	0.0826956	1
Basic	SBP raw	TG 52:5_18:1	195	1.19108	-0.161234	2.54339	0.083935	1
Basic	SBP raw	PI 20:5_22:4	195	-1.17827	-2.51832	0.161784	0.08446	1
Basic	SBP raw	LPC 16:1	195	1.23585	-0.173439	2.64514	0.0852831	1
Basic	SBP raw	PE 16:0_20:3	195	1.21193	-0.180024	2.60388	0.0875198	1
Basic	SBP raw	TG 54:6_16:0	195	1.1596	-0.175059	2.49427	0.0881827	1
Basic	SBP raw	TG 54:8_20:5	195	1.15431	-0.174947	2.48356	0.088346	1
Basic	SBP raw	TG 60:9_22:5	195	1.15546	-0.178948	2.48986	0.0892554	1
Basic	SBP raw	TG 56:4_20:3	195	1.15218	-0.178697	2.48306	0.0893165	1
Basic	SBP raw	LPE 20:1	195	1.27922	-0.200992	2.75943	0.0898742	1
Basic	SBP raw	SM 18:1;O2/14:1	195	1.45412	-0.228558	3.1368	0.0898903	1
Basic	SBP raw	PG 18:0_18:1	195	1.17282	-0.188599	2.53425	0.0908909	1
Basic	SBP raw	PE 20:5_22:2	195	1.23994	-0.200702	2.68059	0.0911828	1
Basic	SBP raw	TG 60:7_20:2	195	1.15506	-0.191224	2.50134	0.0922038	1
Basic	SBP raw	TG 60:11_22:5	195	1.14036	-0.194162	2.47489	0.0935111	1
Basic	SBP raw	TG 58:8_20:4	195	1.1747	-0.200508	2.54991	0.0936295	1
Basic	SBP raw	PC 14:0_18:2	195	1.25248	-0.214137	2.7191	0.0937076	1
Basic	SBP raw	TG 62:9_22:4	195	1.13445	-0.195836	2.46474	0.0941684	1
Basic	SBP raw	PI 14:0_16:0	195	1.16613	-0.203574	2.53584	0.0947107	1
Basic	SBP raw	PG 20:4_22:4	195	-1.13567	-2.4702	0.198854	0.0948575	1
Basic	SBP raw	TG 56:5_20:3	195	1.13192	-0.198479	2.46233	0.094927	1
Basic	SBP raw	PE P-16:0_16:0	195	1.29675	-0.231211	2.8247	0.0957519	1
Basic	SBP raw	PC P-16:0_20:5	195	1.1849	-0.213586	2.58338	0.0962993	1
Basic	SBP raw	PE 22:1_22:2	195	1.13933	-0.208899	2.48756	0.0971666	1
Basic	SBP raw	PI 18:1_20:5	195	1.12499	-0.207518	2.4575	0.0974777	1
Basic	SBP raw	PC 16:0_16:1	195	1.20176	-0.22253	2.62605	0.0976766	1
Basic	SBP raw	PE 14:0_20:2	195	1.18907	-0.222264	2.6004	0.098169	1
Basic	SBP raw	LPC 14:0	195	1.15758	-0.218777	2.53393	0.0987519	1
Basic	SBP raw	TG 52:4_18:0	195	1.12482	-0.213393	2.46303	0.0989542	1
Basic	SBP raw	PC 14:0_22:6	195	1.18437	-0.227577	2.59631	0.0996408	1
Basic	SBP raw	TG 58:10_20:5	195	1.20506	-0.23901	2.64912	0.101389	1
Basic	SBP raw	TG 58:12_18:2	195	1.13134	-0.226127	2.48881	0.101824	1
Basic	SBP raw	PE O-16:0_16:1	195	1.1657	-0.235118	2.56652	0.10234	1
Basic	SBP raw	TG 54:3_22:2	195	1.11037	-0.224205	2.44494	0.102404	1
Basic	SBP raw	TG 66:9_22:5	195	1.17409	-0.237573	2.58575	0.102525	1
Basic	SBP raw	PE O-16:0_20:5	195	1.14408	-0.234346	2.52252	0.10323	1
Basic	SBP raw	TG 58:7_20:3	195	1.12786	-0.231929	2.48765	0.103459	1
Basic	SBP raw	PG 20:1_20:5	195	1.0999	-0.227358	2.42715	0.103763	1
Basic	SBP raw	PE 18:3_20:4	195	1.17077	-0.243583	2.58512	0.104146	1
Basic	SBP raw	PE 14:0_20:0	195	1.13809	-0.239306	2.51549	0.104777	1
Basic	SBP raw	PG 20:2_20:3	195	1.09728	-0.234842	2.42939	0.105847	1
Basic	SBP raw	TG 56:6_20:4	195	1.11367	-0.241576	2.46891	0.106675	1
Basic	SBP raw	PI 16:1_18:2	195	1.10587	-0.240325	2.45207	0.106789	1
Basic	SBP raw	TG 60:9_20:4	195	1.09246	-0.239106	2.42402	0.107232	1
Basic	SBP raw	PE 18:2_20:4	195	1.14728	-0.255315	2.54988	0.108283	1
Basic	SBP raw	PE 14:0_16:1	195	1.12912	-0.252614	2.51086	0.108624	1
Basic	SBP raw	TG 56:4_18:1	195	1.10041	-0.246561	2.44738	0.10872	1
Basic	SBP raw	TG 54:6_20:3	195	1.09427	-0.246781	2.43531	0.109139	1
Basic	SBP raw	PE 20:0_20:5	195	1.10896	-0.2528	2.47073	0.109839	1
Basic	SBP raw	TG 58:6_20:4	195	1.10312	-0.252089	2.45833	0.110001	1
Basic	SBP raw	PC 18:1_20:2	195	1.1245	-0.25828	2.50728	0.110335	1
Basic	SBP raw	PC 14:0_18:0	195	1.13161	-0.260204	2.52343	0.110409	1
Basic	SBP raw	Cer 18:1;O2/24:1	195	1.09393	-0.252867	2.44073	0.110757	1
Basic	SBP raw	PG 18:0_20:1	195	1.09704	-0.254798	2.44889	0.111075	1
Basic	SBP raw	PI 18:1_20:0	195	1.10862	-0.259236	2.47647	0.11153	1
Basic	SBP raw	PG 20:2_20:5	195	1.09258	-0.256128	2.44129	0.111699	1
Basic	SBP raw	PE 20:5_20:5	195	1.12685	-0.264235	2.51794	0.111718	1
Basic	SBP raw	PE P-20:0_22:6	195	-1.14505	-2.56044	0.270348	0.112183	1
Basic	SBP raw	PC 16:1_20:5	195	1.07699	-0.254759	2.40874	0.112311	1
Basic	SBP raw	TG 48:0_16:0	195	1.10065	-0.265998	2.4673	0.113791	1
Basic	SBP raw	Hex2Cer 18:1;O2/16:1	195	-1.08898	-2.44139	0.263427	0.113858	1
Basic	SBP raw	TG 54:4_22:2	195	1.09061	-0.266423	2.44765	0.114547	1
Basic	SBP raw	TG 56:7_22:6	195	1.07299	-0.265162	2.41115	0.115368	1
Basic	SBP raw	PI 20:1_20:4	195	1.11852	-0.276841	2.51389	0.115479	1
Basic	SBP raw	TG 52:4_16:0	195	1.09013	-0.27274	2.45301	0.116257	1
Basic	SBP raw	PG 16:0_18:1	195	1.11746	-0.28018	2.5151	0.116414	1
Basic	SBP raw	PE 18:0_20:3	195	1.11253	-0.279326	2.50438	0.116514	1
Basic	SBP raw	PE 18:3_20:3	195	1.19345	-0.300698	2.68761	0.11677	1
Basic	SBP raw	PC 18:0_20:2	195	1.12266	-0.289028	2.53434	0.118366	1
Basic	SBP raw	TG 58:10_20:4	195	1.15358	-0.300394	2.60755	0.119225	1
Basic	SBP raw	TG 56:7_18:2	195	1.0775	-0.281084	2.43608	0.11936	1
Basic	SBP raw	TG 50:1_16:1	195	1.0463	-0.279013	2.37162	0.12105	1
Basic	SBP raw	PC 14:0_18:3	195	1.12554	-0.301357	2.55243	0.121365	1
Basic	SBP raw	TG 56:8_22:4	195	1.04202	-0.279295	2.36334	0.121448	1
Basic	SBP raw	LPC 14:1	195	1.06759	-0.289177	2.42435	0.122277	1
Basic	SBP raw	PI 16:0_20:1	195	1.0779	-0.294041	2.44985	0.122838	1
Basic	SBP raw	PG 18:1_20:1	195	1.06285	-0.291714	2.41742	0.123327	1
Basic	SBP raw	TG 58:7_22:5	195	1.04652	-0.28821	2.38126	0.1236	1
Basic	SBP raw	TG 60:11_22:6	195	1.05527	-0.290731	2.40128	0.123631	1
Basic	SBP raw	PC O-20:0_20:5	195	1.08977	-0.3053	2.48484	0.124992	1
Basic	SBP raw	TG 58:5_22:4	195	1.03185	-0.290106	2.35381	0.125284	1
Basic	SBP raw	TG 52:5_16:1	195	1.03174	-0.294407	2.35789	0.126515	1
Basic	SBP raw	TG 52:7_18:3	195	1.03808	-0.29784	2.374	0.126974	1
Basic	SBP raw	TG 58:7_20:5	195	1.04606	-0.301738	2.39386	0.127426	1
Basic	SBP raw	PE 18:2_20:3	195	1.14893	-0.332091	2.62994	0.127599	1
Basic	SBP raw	TG 50:0_18:0	195	1.05941	-0.306812	2.42564	0.127764	1
Basic	SBP raw	PC 20:3_22:0	195	1.05256	-0.305478	2.41061	0.127945	1
Basic	SBP raw	PG 18:2_20:2	195	1.09975	-0.321353	2.52085	0.128528	1
Basic	SBP raw	PI 16:0_22:6	195	1.08374	-0.317336	2.48481	0.128707	1
Basic	SBP raw	TG 52:5_16:0	195	1.03623	-0.307065	2.37953	0.129739	1
Basic	SBP raw	TG 56:4_16:0	195	1.0261	-0.305033	2.35722	0.130018	1
Basic	SBP raw	TG 62:13_18:2	195	1.02936	-0.306265	2.36498	0.130093	1
Basic	SBP raw	PC 16:1_16:1	195	1.36979	-0.408729	3.1483	0.130346	1
Basic	SBP raw	TG 56:4_18:0	195	1.02925	-0.315049	2.37355	0.132615	1
Basic	SBP raw	Hex2Cer 18:1;O2/24:0	195	-1.05583	-2.43809	0.326427	0.13352	1
Basic	SBP raw	TG 50:5_18:3	195	1.01528	-0.316731	2.34729	0.134346	1
Basic	SBP raw	TG 58:7_20:4	195	1.01958	-0.319372	2.35854	0.134721	1
Basic	SBP raw	PE 14:0_22:6	195	1.06707	-0.334798	2.46894	0.134874	1
Basic	SBP raw	TG 52:2_18:2	195	1.05819	-0.337838	2.45421	0.1365	1
Basic	SBP raw	TG 52:4_18:2	195	1.04533	-0.334756	2.42543	0.136789	1
Basic	SBP raw	PC 14:0_22:1	195	1.09219	-0.351615	2.53599	0.137291	1
Basic	SBP raw	PC 20:1_20:5	195	1.02983	-0.332512	2.39216	0.13757	1
Basic	SBP raw	PC 16:0_20:2	195	1.11737	-0.363527	2.59826	0.138297	1
Basic	SBP raw	LPE 16:2	195	1.0207	-0.333947	2.37535	0.138839	1
Basic	SBP raw	PI 16:0_20:5	195	1.02292	-0.335079	2.38093	0.138956	1
Basic	SBP raw	TG 52:5_18:3	195	1.00988	-0.333605	2.35337	0.139776	1
Basic	SBP raw	PC 18:1_22:1	195	1.03608	-0.349329	2.42148	0.141797	1
Basic	SBP raw	PI 18:2_20:3	195	1.00642	-0.339535	2.35237	0.141858	1
Basic	SBP raw	PE 16:1_20:2	195	1.08379	-0.366906	2.53449	0.142204	1
Basic	SBP raw	PE O-20:0_22:6	195	-1.0593	-2.47724	0.358638	0.14221	1
Basic	SBP raw	PC 18:0_20:5	195	1.01725	-0.345965	2.38047	0.142665	1
Basic	SBP raw	TG 62:10_20:5	195	1.02118	-0.352086	2.39445	0.144054	1
Basic	SBP raw	LPC 20:2	195	1.08592	-0.377076	2.54892	0.144783	1
Basic	SBP raw	PI 18:1_20:2	195	1.02787	-0.357605	2.41335	0.14498	1
Basic	SBP raw	PC 18:3_20:2	195	1.05048	-0.368182	2.46915	0.145746	1
Basic	SBP raw	PI 18:0_20:2	195	1.0456	-0.366845	2.45804	0.145852	1
Basic	SBP raw	PI 14:1_22:0	195	1.06419	-0.374302	2.50268	0.146113	1
Basic	SBP raw	PE O-18:0_18:0	195	0.979835	-0.347149	2.30682	0.146875	1
Basic	SBP raw	LPC 20:5	195	1.03524	-0.367837	2.43832	0.147178	1
Basic	SBP raw	PC O-16:0_20:5	195	1.04053	-0.369967	2.45102	0.14725	1
Basic	SBP raw	TG 62:15_20:4	195	1.05707	-0.376104	2.49025	0.147321	1
Basic	SBP raw	PG 18:1_18:1	195	1.04767	-0.375994	2.47134	0.148237	1
Basic	SBP raw	TG 56:2_16:0	195	1.02188	-0.36833	2.4121	0.148699	1
Basic	SBP raw	PE 14:0_20:3	195	1.04406	-0.380842	2.46897	0.149984	1
Basic	SBP raw	TG 54:7_16:0	195	1.00662	-0.370152	2.38339	0.15086	1
Basic	SBP raw	TG 54:7_20:3	195	0.969988	-0.3575	2.29748	0.15111	1
Basic	SBP raw	TG 60:12_18:2	195	1.00907	-0.372258	2.3904	0.151214	1
Basic	SBP raw	PE P-18:0_22:4	195	-1.03112	-2.44564	0.383394	0.152079	1
Basic	SBP raw	TG 62:10_18:1	195	1.03059	-0.383767	2.44494	0.152244	1
Basic	SBP raw	PG 14:0_14:1	195	-0.974092	-2.31656	0.368377	0.153966	1
Basic	SBP raw	PG 18:0_20:4	195	0.991707	-0.377326	2.36074	0.154651	1
Basic	SBP raw	TG 62:14_18:3	195	-0.963946	-2.29467	0.366782	0.154657	1
Basic	SBP raw	LPE 20:3	195	1.02435	-0.393573	2.44227	0.155762	1
Basic	SBP raw	Cer 18:0;O2/20:4	195	-0.962448	-2.29811	0.373217	0.15682	1
Basic	SBP raw	PG 18:3_20:4	195	-1.0515	-2.51253	0.409531	0.157323	1
Basic	SBP raw	TG 54:2_18:1	195	0.988822	-0.387859	2.3655	0.158146	1
Basic	SBP raw	PG 14:1_22:4	195	-0.9449	-2.26553	0.375732	0.159751	1
Basic	SBP raw	PE 20:1_20:3	195	0.999626	-0.399246	2.3985	0.160271	1
Basic	SBP raw	PE 14:0_20:1	195	1.01223	-0.404857	2.42931	0.160441	1
Basic	SBP raw	TG 56:7_22:5	195	0.961632	-0.385271	2.30853	0.160642	1
Basic	SBP raw	PE 20:5_22:0	195	1.011	-0.411073	2.43308	0.162412	1
Basic	SBP raw	TG 54:3_18:2	195	0.973925	-0.400591	2.34844	0.163813	1
Basic	SBP raw	PG 20:1_20:4	195	1.03567	-0.432711	2.50405	0.165741	1
Basic	SBP raw	PI 20:2_22:0	195	-0.957855	-2.31699	0.40128	0.166076	1
Basic	SBP raw	TG 54:8_16:0	195	0.964116	-0.404522	2.33275	0.166267	1
Basic	SBP raw	PE 18:3_20:5	195	1.01104	-0.425649	2.44772	0.16669	1
Basic	SBP raw	PE O-20:0_20:1	195	0.972371	-0.414769	2.35951	0.168338	1
Basic	SBP raw	TG 54:2_18:0	195	0.964151	-0.415915	2.34422	0.169769	1
Basic	SBP raw	TG 60:9_20:3	195	0.949099	-0.410342	2.30854	0.170057	1
Basic	SBP raw	TG 60:11_20:3	195	0.950534	-0.412091	2.31316	0.170409	1
Basic	SBP raw	PC 14:1_20:3	195	-1.00531	-2.44953	0.438905	0.171314	1
Basic	SBP raw	TG 56:9_20:4	195	0.960172	-0.420455	2.3408	0.171702	1
Basic	SBP raw	TG 58:4_20:2	195	0.946646	-0.421059	2.31435	0.173746	1
Basic	SBP raw	PC O-18:0_22:6	195	-0.947043	-2.31928	0.425194	0.174984	1
Basic	SBP raw	TG 58:5_18:0	195	0.918421	-0.413992	2.25083	0.175516	1
Basic	SBP raw	PG 18:1_20:5	195	0.941962	-0.425593	2.30952	0.175827	1
Basic	SBP raw	PE O-18:0_20:5	195	0.952234	-0.434275	2.33874	0.177083	1
Basic	SBP raw	PE P-18:0_20:5	195	0.947565	-0.440016	2.33515	0.17954	1
Basic	SBP raw	PI 18:2_20:4	195	0.927693	-0.431058	2.28644	0.179626	1
Basic	SBP raw	PE O-20:0_22:4	195	-0.975076	-2.40572	0.455568	0.180382	1
Basic	SBP raw	TG 56:5_18:0	195	0.91374	-0.427394	2.25488	0.180538	1
Basic	SBP raw	PC 14:1_20:5	195	1.0053	-0.470868	2.48146	0.180729	1
Basic	SBP raw	TG 58:6_18:0	195	0.915144	-0.431295	2.26158	0.181586	1
Basic	SBP raw	PE 16:0_20:4	195	0.960188	-0.453561	2.37394	0.181904	1
Basic	SBP raw	PC 16:1_18:1	195	0.982873	-0.465082	2.43083	0.182147	1
Basic	SBP raw	TG 66:14_22:2	195	1.01712	-0.48155	2.51578	0.182223	1
Basic	SBP raw	PG 20:1_22:6	195	0.926952	-0.439599	2.2935	0.182458	1
Basic	SBP raw	PI 18:2_20:5	195	-0.916251	-2.2702	0.437696	0.18348	1
Basic	SBP raw	TG 56:3_18:1	195	0.926963	-0.442837	2.29676	0.183488	1
Basic	SBP raw	TG 56:5_20:2	195	0.897138	-0.429931	2.22421	0.183929	1
Basic	SBP raw	PI 20:2_22:4	195	0.895219	-0.430744	2.22118	0.1845	1
Basic	SBP raw	PI 18:3_20:5	195	0.902055	-0.437234	2.24134	0.185546	1
Basic	SBP raw	TG 50:0_16:0	195	0.921478	-0.449038	2.29199	0.186311	1
Basic	SBP raw	PC O-16:0_16:1	195	1.00568	-0.49567	2.50704	0.18795	1
Basic	SBP raw	PI 14:1_20:0	195	0.896807	-0.442455	2.23607	0.188097	1
Basic	SBP raw	PE 16:0_22:0	195	-0.889469	-2.22556	0.446617	0.19067	1
Basic	SBP raw	PE P-20:0_20:4	195	-1.04596	-2.61939	0.527459	0.191306	1
Basic	SBP raw	PE 16:1_18:3	195	0.875375	-0.445075	2.19582	0.192527	1
Basic	SBP raw	TG 56:5_18:2	195	0.887463	-0.45167	2.2266	0.192675	1
Basic	SBP raw	TG 56:9_20:5	195	0.905832	-0.46351	2.27517	0.193483	1
Basic	SBP raw	TG 58:9_22:5	195	0.897462	-0.460976	2.2559	0.194054	1
Basic	SBP raw	TG 52:3_18:3	195	0.890241	-0.458968	2.23945	0.194614	1
Basic	SBP raw	PI 18:0_18:2	195	0.987508	-0.512799	2.48782	0.195707	1
Basic	SBP raw	PE 20:2_20:3	195	0.935627	-0.486086	2.35734	0.195779	1
Basic	SBP raw	PC O-18:0_22:4	195	-0.913842	-2.30573	0.478043	0.196828	1
Basic	SBP raw	Cer 18:0;O2/20:0	195	-1.00864	-2.54579	0.528504	0.19708	1
Basic	SBP raw	PG 18:1_20:2	195	0.90551	-0.475088	2.28611	0.197281	1
Basic	SBP raw	LPE 14:0	195	0.894262	-0.473079	2.2616	0.198554	1
Basic	SBP raw	PC 18:0_18:3	195	0.923344	-0.489093	2.33578	0.198753	1
Basic	SBP raw	TG 58:9_20:3	195	0.901517	-0.48171	2.28474	0.200107	1
Basic	SBP raw	PC 20:5_22:4	195	0.925215	-0.499566	2.35	0.201744	1
Basic	SBP raw	PE 18:1_20:0	195	0.923261	-0.502659	2.34918	0.203053	1
Basic	SBP raw	TG 56:8_22:5	195	0.86987	-0.473661	2.2134	0.203077	1
Basic	SBP raw	Cer 18:1;O2/20:1	195	-0.879493	-2.23799	0.479001	0.20311	1
Basic	SBP raw	TG 60:10_18:0	195	0.87786	-0.480115	2.23584	0.203774	1
Basic	SBP raw	PI 16:0_22:2	195	0.85991	-0.47164	2.19146	0.204229	1
Basic	SBP raw	PE 18:0_20:2	195	-0.992385	-2.5302	0.545428	0.204559	1
Basic	SBP raw	TG 56:6_18:2	195	0.856927	-0.473695	2.18755	0.205481	1
Basic	SBP raw	TG 64:15_20:3	195	-0.944912	-2.4129	0.523074	0.205709	1
Basic	SBP raw	PE 14:1_16:0	195	0.860478	-0.485054	2.20601	0.20865	1
Basic	SBP raw	TG 64:10_22:5	195	0.867247	-0.489741	2.22424	0.208941	1
Basic	SBP raw	TG 58:2_18:0	195	0.885884	-0.501809	2.27358	0.209446	1
Basic	SBP raw	PE 18:0_22:0	195	-0.870714	-2.23563	0.494204	0.209774	1
Basic	SBP raw	TG 54:3_18:0	195	0.876947	-0.499283	2.25318	0.210283	1
Basic	SBP raw	PI 14:0_20:2	195	0.852963	-0.489004	2.19493	0.211428	1
Basic	SBP raw	TG 62:10_20:2	195	0.866445	-0.500085	2.23297	0.212545	1
Basic	SBP raw	TG 58:8_18:1	195	-0.836312	-2.15963	0.487005	0.214033	1
Basic	SBP raw	PG 16:0_16:0	195	0.894872	-0.52169	2.31143	0.214221	1
Basic	SBP raw	TG 60:10_22:6	195	0.838282	-0.48946	2.16603	0.214483	1
Basic	SBP raw	PC P-18:0_22:6	195	-0.916924	-2.37023	0.536385	0.214799	1
Basic	SBP raw	TG 56:7_20:3	195	0.843071	-0.497805	2.18395	0.216378	1
Basic	SBP raw	PE 16:1_22:1	195	0.858643	-0.509394	2.22668	0.217179	1
Basic	SBP raw	TG 58:8_22:4	195	0.852265	-0.506521	2.21105	0.217486	1
Basic	SBP raw	PE 22:0_22:4	195	-0.974698	-2.53063	0.581234	0.218061	1
Basic	SBP raw	PE 16:1_20:1	195	0.907826	-0.541657	2.35731	0.218155	1
Basic	SBP raw	PI 20:0_20:3	195	0.838575	-0.502326	2.17948	0.218836	1
Basic	SBP raw	PC 18:0_18:1	195	0.889882	-0.533547	2.31331	0.218993	1
Basic	SBP raw	PE O-20:0_20:5	195	0.860881	-0.517797	2.23956	0.219539	1
Basic	SBP raw	LPE 22:2	195	0.851457	-0.514739	2.21765	0.220417	1
Basic	SBP raw	PE 16:0_22:2	195	1.06116	-0.644405	2.76672	0.221198	1
Basic	SBP raw	TG 56:6_20:2	195	0.825486	-0.502398	2.15337	0.221582	1
Basic	SBP raw	LPC 22:1	195	0.878485	-0.538922	2.29589	0.222971	1
Basic	SBP raw	PI 14:1_18:3	195	-0.892904	-2.33754	0.551735	0.224239	1
Basic	SBP raw	TG 56:5_20:4	195	0.829658	-0.516147	2.17546	0.225439	1
Basic	SBP raw	TG 62:10_18:3	195	0.836784	-0.520893	2.19446	0.225546	1
Basic	SBP raw	TG 58:8_22:5	195	0.828818	-0.517652	2.17529	0.226135	1
Basic	SBP raw	PC 18:2_20:3	195	0.865098	-0.541411	2.27161	0.226497	1
Basic	SBP raw	PI 18:1_18:2	195	0.872487	-0.55217	2.29714	0.228495	1
Basic	SBP raw	PE 16:0_18:2	195	0.886348	-0.564053	2.33675	0.229491	1
Basic	SBP raw	TG 60:12_22:4	195	0.843025	-0.537688	2.22374	0.229896	1
Basic	SBP raw	PI 16:0_18:0	195	0.829793	-0.532587	2.19217	0.231035	1
Basic	SBP raw	PC 20:1_20:3	195	0.837281	-0.539517	2.21408	0.231753	1
Basic	SBP raw	TG 60:8_22:4	195	0.817015	-0.528571	2.1626	0.232484	1
Basic	SBP raw	PI 16:0_18:3	195	0.826358	-0.535382	2.1881	0.232746	1
Basic	SBP raw	TG 58:6_16:0	195	0.808332	-0.525236	2.1419	0.233281	1
Basic	SBP raw	TG 54:4_18:1	195	0.829025	-0.541997	2.20005	0.234409	1
Basic	SBP raw	DG 18:1_18:2	195	0.832188	-0.546571	2.21095	0.235257	1
Basic	SBP raw	DG 20:0_20:4	195	-0.888097	-2.35976	0.58357	0.235346	1
Basic	SBP raw	DG 16:0_20:2	195	0.842195	-0.560202	2.24459	0.237613	1
Basic	SBP raw	PE 20:3_22:1	195	0.83334	-0.554661	2.22134	0.237731	1
Basic	SBP raw	PC 14:0_22:5	195	0.858365	-0.572299	2.28903	0.238052	1
Basic	SBP raw	TG 52:6_18:2	195	0.814568	-0.543226	2.17236	0.238096	1
Basic	SBP raw	CE 22:2	195	-0.8112	-2.16396	0.541562	0.238297	1
Basic	SBP raw	PC O-16:0_22:5	195	-0.883797	-2.36686	0.599262	0.241221	1
Basic	SBP raw	PG 14:0_20:1	195	0.80328	-0.548669	2.15523	0.242612	1
Basic	SBP raw	PE 18:1_20:3	195	0.849978	-0.584097	2.28405	0.243769	1
Basic	SBP raw	PI 20:0_20:4	195	0.850953	-0.593197	2.2951	0.246522	1
Basic	SBP raw	PE P-16:0_22:1	195	0.828096	-0.578886	2.23508	0.247066	1
Basic	SBP raw	DG 20:0_22:2	195	-0.881693	-2.38112	0.617736	0.2475	1
Basic	SBP raw	TG 54:5_18:0	195	0.802648	-0.564216	2.16951	0.248142	1
Basic	SBP raw	PE 18:1_18:1	195	0.846748	-0.600325	2.29382	0.24981	1
Basic	SBP raw	PE O-16:0_16:0	195	0.853453	-0.608097	2.315	0.250786	1
Basic	SBP raw	PE P-20:0_20:3	195	-0.882207	-2.39549	0.63108	0.251565	1
Basic	SBP raw	TG 54:7_20:4	195	0.802001	-0.573918	2.17792	0.251638	1
Basic	SBP raw	LPE 20:4	195	0.866647	-0.62055	2.35384	0.251756	1
Basic	SBP raw	PE P-16:0_16:1	195	0.853733	-0.61292	2.32039	0.252277	1
Basic	SBP raw	PE 22:0_22:6	195	-0.883437	-2.40516	0.638288	0.253535	1
Basic	SBP raw	TG 54:6_22:4	195	0.788962	-0.570107	2.14803	0.253562	1
Basic	SBP raw	PE 14:1_22:1	195	0.763739	-0.553069	2.08055	0.253989	1
Basic	SBP raw	PE 20:0_20:1	195	0.846448	-0.623541	2.31644	0.25741	1
Basic	SBP raw	PG 18:0_22:0	195	0.782235	-0.577447	2.14192	0.257832	1
Basic	SBP raw	PG 14:1_22:2	195	-0.842267	-2.30656	0.62203	0.257918	1
Basic	SBP raw	PG 20:3_20:4	195	-0.788513	-2.16624	0.589216	0.260296	1
Basic	SBP raw	PE 20:3_22:4	195	0.781926	-0.586044	2.1499	0.260905	1
Basic	SBP raw	PE 20:2_22:4	195	0.828408	-0.621839	2.27865	0.261219	1
Basic	SBP raw	TG 56:7_20:4	195	0.789049	-0.59639	2.17449	0.262626	1
Basic	SBP raw	PC 16:0_20:3	195	0.790013	-0.599229	2.17925	0.263349	1
Basic	SBP raw	PE O-16:0_18:0	195	0.757034	-0.581072	2.09514	0.265796	1
Basic	SBP raw	PG 22:2_22:4	195	-0.751527	-2.08137	0.578312	0.266321	1
Basic	SBP raw	PC P-18:0_20:5	195	0.789539	-0.612067	2.19114	0.267856	1
Basic	SBP raw	TG 52:5_18:2	195	0.760783	-0.590758	2.11232	0.268203	1
Basic	SBP raw	PC O-18:0_20:5	195	0.768571	-0.599534	2.13668	0.269155	1
Basic	SBP raw	TG 56:9_18:2	195	0.806528	-0.630399	2.24345	0.269573	1
Basic	SBP raw	PE 20:2_20:4	195	0.852782	-0.671027	2.37659	0.270977	1
Basic	SBP raw	PC 18:0_20:0	195	-0.785226	-2.18995	0.619497	0.271531	1
Basic	SBP raw	TG 56:3_20:2	195	0.740759	-0.585444	2.06696	0.271902	1
Basic	SBP raw	PC 20:1_20:2	195	0.768533	-0.612169	2.14923	0.273558	1
Basic	SBP raw	TG 54:5_18:3	195	0.75411	-0.600724	2.10894	0.273573	1
Basic	SBP raw	PI 14:0_20:4	195	0.735504	-0.586187	2.0572	0.273676	1
Basic	SBP raw	PI 18:0_20:4	195	0.801353	-0.64489	2.2476	0.275739	1
Basic	SBP raw	TG 52:2_16:1	195	0.758705	-0.611291	2.1287	0.275991	1
Basic	SBP raw	Cer 18:1;O2/24:0	195	0.742279	-0.598336	2.08289	0.276091	1
Basic	SBP raw	TG 62:12_18:1	195	0.779587	-0.631478	2.19065	0.277133	1
Basic	SBP raw	PE 16:0_22:4	195	0.86154	-0.698985	2.42206	0.277478	1
Basic	SBP raw	PG 16:0_16:1	195	0.757061	-0.614567	2.12869	0.277599	1
Basic	SBP raw	LPE 18:1	195	0.820683	-0.67259	2.31395	0.27965	1
Basic	SBP raw	PG 14:1_18:0	195	0.750682	-0.615679	2.11704	0.279811	1
Basic	SBP raw	TG 60:11_18:1	195	0.772638	-0.635225	2.1805	0.280335	1
Basic	SBP raw	PE 18:0_18:1	195	0.813491	-0.669901	2.29688	0.280687	1
Basic	SBP raw	TG 58:6_20:2	195	0.746564	-0.615331	2.10846	0.280878	1
Basic	SBP raw	Cer 18:1;O2/20:2	195	0.72978	-0.601791	2.06135	0.280984	1
Basic	SBP raw	PE P-18:0_22:6	195	-0.775591	-2.19126	0.64008	0.281158	1
Basic	SBP raw	LPC 20:1	195	0.802761	-0.662633	2.26815	0.2812	1
Basic	SBP raw	PE 20:2_20:5	195	0.761982	-0.632733	2.1567	0.282496	1
Basic	SBP raw	TG 58:11_16:0	195	0.744045	-0.622238	2.11033	0.284043	1
Basic	SBP raw	PG 20:4_22:6	195	0.841907	-0.706149	2.38996	0.284686	1
Basic	SBP raw	TG 58:6_22:5	195	0.725136	-0.608967	2.05924	0.284959	1
Basic	SBP raw	LPE 16:0	195	0.79235	-0.66813	2.25283	0.285853	1
Basic	SBP raw	SM 18:1;O2/20:0	195	-0.756448	-2.15249	0.63959	0.28645	1
Basic	SBP raw	PC 16:0_18:1	195	0.787991	-0.667259	2.24324	0.28678	1
Basic	SBP raw	PC 18:1_20:3	195	0.741357	-0.63035	2.11307	0.287684	1
Basic	SBP raw	Cer 18:1;O2/22:0	195	0.761328	-0.64892	2.17158	0.288226	1
Basic	SBP raw	PC 16:1_22:4	195	0.83258	-0.71116	2.37632	0.288696	1
Basic	SBP raw	TG 58:8_16:0	195	0.724535	-0.623557	2.07263	0.29037	1
Basic	SBP raw	TG 66:13_22:2	195	-0.758933	-2.17619	0.658328	0.292127	1
Basic	SBP raw	TG 60:12_16:0	195	0.704591	-0.611868	2.02105	0.292375	1
Basic	SBP raw	TG 62:10_22:6	195	0.754408	-0.655716	2.16453	0.292575	1
Basic	SBP raw	PE 20:3_20:3	195	0.82684	-0.726597	2.38028	0.295037	1
Basic	SBP raw	PI 14:1_20:2	195	0.714902	-0.629741	2.05955	0.295578	1
Basic	SBP raw	PG 20:1_22:2	195	0.729397	-0.643777	2.10257	0.296023	1
Basic	SBP raw	PE 22:6_22:6	195	-0.794827	-2.29374	0.704083	0.296845	1
Basic	SBP raw	TG 56:3_18:0	195	0.712175	-0.631378	2.05573	0.297028	1
Basic	SBP raw	PE 16:1_16:1	195	0.743119	-0.660903	2.14714	0.297746	1
Basic	SBP raw	PE 22:2_22:6	195	-0.871038	-2.51725	0.775178	0.297895	1
Basic	SBP raw	TG 60:9_18:0	195	0.725447	-0.645805	2.0967	0.297964	1
Basic	SBP raw	TG 60:11_16:0	195	0.704184	-0.633841	2.04221	0.300478	1
Basic	SBP raw	LPE 22:5	195	0.769643	-0.698341	2.23763	0.302314	1
Basic	SBP raw	TG 58:7_18:1	195	0.697075	-0.634831	2.02898	0.30316	1
Basic	SBP raw	TG 54:8_18:2	195	0.713443	-0.649861	2.07675	0.303204	1
Basic	SBP raw	PG 18:3_20:0	195	0.730903	-0.669771	2.13158	0.304585	1
Basic	SBP raw	PI 18:3_18:3	195	0.722104	-0.663655	2.10786	0.305263	1
Basic	SBP raw	PE P-18:0_18:3	195	-0.757983	-2.21387	0.697909	0.305687	1
Basic	SBP raw	PE P-20:0_22:4	195	-0.758149	-2.21814	0.701837	0.306935	1
Basic	SBP raw	PC 20:0_20:5	195	0.711844	-0.660801	2.08449	0.307579	1
Basic	SBP raw	TG 56:10_20:4	195	0.707129	-0.658575	2.07283	0.308339	1
Basic	SBP raw	TG 56:7_16:0	195	0.696112	-0.649325	2.04155	0.308702	1
Basic	SBP raw	PE 20:5_22:6	195	0.739947	-0.690956	2.17085	0.308952	1
Basic	SBP raw	PE 18:3_18:3	195	-0.699283	-2.05802	0.659452	0.311254	1
Basic	SBP raw	LPE 22:6	195	0.766451	-0.726199	2.2591	0.312356	1
Basic	SBP raw	LPE 22:3	195	0.705072	-0.670768	2.08091	0.313312	1
Basic	SBP raw	PC 20:3_20:3	195	0.68654	-0.655881	2.02896	0.3143	1
Basic	SBP raw	LPC 16:2	195	0.703754	-0.68466	2.09217	0.318606	1
Basic	SBP raw	PI 20:5_22:1	195	0.681359	-0.663061	2.02578	0.318674	1
Basic	SBP raw	TG 56:6_18:0	195	0.693001	-0.676218	2.06222	0.319319	1
Basic	SBP raw	TG 56:6_16:1	195	0.68628	-0.671549	2.04411	0.31999	1
Basic	SBP raw	PG 14:1_20:4	195	-0.776264	-2.31626	0.763735	0.321287	1
Basic	SBP raw	PE 18:1_22:2	195	0.901252	-0.888944	2.69145	0.321891	1
Basic	SBP raw	PE 18:1_22:1	195	0.69285	-0.685653	2.07135	0.322685	1
Basic	SBP raw	PE 20:2_20:2	195	0.709062	-0.704036	2.12216	0.323485	1
Basic	SBP raw	PE 16:1_20:3	195	0.747284	-0.74259	2.23716	0.32368	1
Basic	SBP raw	PG 18:0_18:2	195	0.695947	-0.691756	2.08365	0.323743	1
Basic	SBP raw	TG 58:7_18:2	195	0.669692	-0.667567	2.00695	0.324432	1
Basic	SBP raw	PC O-16:0_16:0	195	0.827835	-0.828591	2.48426	0.325418	1
Basic	SBP raw	TG 56:4_22:4	195	0.660902	-0.663556	1.98536	0.326166	1
Basic	SBP raw	SM 18:1;O2/18:0	195	-0.705525	-2.12054	0.709487	0.326551	1
Basic	SBP raw	PG 20:5_22:4	195	0.666402	-0.67252	2.00532	0.327408	1
Basic	SBP raw	TG 60:7_18:1	195	0.671045	-0.678409	2.0205	0.327838	1
Basic	SBP raw	PG 20:1_20:2	195	0.660053	-0.674318	1.99442	0.330383	1
Basic	SBP raw	PC 20:5_22:0	195	0.681112	-0.696103	2.05833	0.330478	1
Basic	SBP raw	TG 64:12_22:5	195	0.722615	-0.739885	2.18512	0.330929	1
Basic	SBP raw	TG 62:11_18:2	195	0.694005	-0.713191	2.1012	0.331821	1
Basic	SBP raw	HexCer 18:1;O2/18:0	195	-0.737892	-2.23577	0.759987	0.332367	1
Basic	SBP raw	PI 18:2_22:1	195	0.663802	-0.685518	2.01312	0.333025	1
Basic	SBP raw	PE 20:4_22:1	195	0.689381	-0.721647	2.10041	0.336355	1
Basic	SBP raw	PG 18:0_20:3	195	-0.65316	-1.99065	0.684331	0.336571	1
Basic	SBP raw	PG 20:1_20:1	195	0.661676	-0.696674	2.02003	0.337786	1
Basic	SBP raw	TG 62:8_18:1	195	0.697487	-0.737442	2.13242	0.338816	1
Basic	SBP raw	TG 56:8_18:3	195	0.668683	-0.708831	2.0462	0.339461	1
Basic	SBP raw	PC 16:1_18:2	195	0.692898	-0.740692	2.12649	0.341546	1
Basic	SBP raw	PE 18:0_20:0	195	-0.676156	-2.07531	0.722993	0.341614	1
Basic	SBP raw	PI 18:0_20:1	195	0.674784	-0.722225	2.07179	0.341855	1
Basic	SBP raw	PI 18:2_20:1	195	0.671387	-0.723394	2.06617	0.343516	1
Basic	SBP raw	PC 14:1_22:6	195	-0.751614	-2.31535	0.812119	0.34422	1
Basic	SBP raw	PG 22:2_22:6	195	0.660317	-0.718235	2.03887	0.345886	1
Basic	SBP raw	TG 62:9_18:3	195	0.669096	-0.735134	2.07333	0.34841	1
Basic	SBP raw	TG 56:5_18:3	195	0.639403	-0.707686	1.98649	0.35026	1
Basic	SBP raw	PG 16:1_20:1	195	0.626009	-0.693494	1.94551	0.350491	1
Basic	SBP raw	PC 18:0_20:3	195	0.650766	-0.72126	2.02279	0.35061	1
Basic	SBP raw	PE O-16:0_20:2	195	0.684863	-0.763618	2.13334	0.352128	1
Basic	SBP raw	TG 60:12_22:6	195	0.633154	-0.711282	1.97759	0.354031	1
Basic	SBP raw	PI 18:2_20:0	195	0.644225	-0.72954	2.01799	0.35607	1
Basic	SBP raw	PE 14:1_22:4	195	-0.678432	-2.1263	0.769441	0.356456	1
Basic	SBP raw	TG 56:8_20:3	195	0.630469	-0.715897	1.97683	0.35676	1
Basic	SBP raw	PI 20:1_22:1	195	0.679565	-0.7725	2.13163	0.357042	1
Basic	SBP raw	SM 18:1;O2/20:1	195	-0.661331	-2.07542	0.752762	0.357378	1
Basic	SBP raw	HexCer 18:1;O2/26:1	195	-0.779786	-2.44924	0.88967	0.357975	1
Basic	SBP raw	PC 20:0_22:5	195	-0.652502	-2.04982	0.744821	0.358102	1
Basic	SBP raw	TG 54:6_22:6	195	0.632823	-0.722733	1.98838	0.358235	1
Basic	SBP raw	TG 54:4_18:2	195	0.639429	-0.733816	2.01267	0.359472	1
Basic	SBP raw	TG 54:1_18:0	195	0.632913	-0.726545	1.99237	0.359545	1
Basic	SBP raw	PE 20:3_22:2	195	0.752238	-0.868158	2.37263	0.360918	1
Basic	SBP raw	TG 60:12_20:5	195	0.636601	-0.736347	2.00955	0.361492	1
Basic	SBP raw	TG 58:11_18:1	195	0.624305	-0.722962	1.97157	0.36179	1
Basic	SBP raw	Cer 18:1;O2/22:1	195	0.663921	-0.770391	2.09823	0.362309	1
Basic	SBP raw	SM 18:1;O2/22:6	195	-0.619553	-1.95819	0.719086	0.362373	1
Basic	SBP raw	PE 14:1_18:2	195	0.624206	-0.725443	1.97385	0.362713	1
Basic	SBP raw	PE P-20:0_20:5	195	0.64689	-0.767074	2.06085	0.367907	1
Basic	SBP raw	PG 16:1_22:2	195	-0.63172	-2.01358	0.750137	0.36827	1
Basic	SBP raw	PG 16:0_20:1	195	-0.621009	-1.98376	0.741737	0.369787	1
Basic	SBP raw	PC 20:3_20:4	195	0.657549	-0.787699	2.1028	0.370553	1
Basic	SBP raw	PG 14:1_20:3	195	0.613118	-0.738521	1.96476	0.371985	1
Basic	SBP raw	PI 18:0_20:3	195	0.639335	-0.77198	2.05065	0.37262	1
Basic	SBP raw	PI 14:1_22:4	195	-0.600168	-1.92862	0.728286	0.373914	1
Basic	SBP raw	TG 58:3_18:0	195	0.621186	-0.755212	1.99758	0.374407	1
Basic	SBP raw	TG 54:6_18:0	195	0.601846	-0.733116	1.93681	0.374913	1
Basic	SBP raw	PI 16:1_20:4	195	0.61986	-0.75762	1.99734	0.3758	1
Basic	SBP raw	PC 16:0_18:0	195	0.760576	-0.930149	2.4513	0.375951	1
Basic	SBP raw	TG 60:9_18:3	195	-0.639255	-2.06226	0.783747	0.376611	1
Basic	SBP raw	PC 18:3_20:5	195	0.638271	-0.793165	2.06971	0.380156	1
Basic	SBP raw	PE 14:0_22:0	195	-0.61812	-2.00546	0.769223	0.380532	1
Basic	SBP raw	PC O-16:0_18:0	195	0.652622	-0.815953	2.1212	0.381761	1
Basic	SBP raw	TG 56:4_20:4	195	0.601308	-0.754711	1.95733	0.382783	1
Basic	SBP raw	PC 16:0_16:0	195	0.766683	-0.96273	2.4961	0.382908	1
Basic	SBP raw	PI 14:0_20:5	195	-0.617343	-2.01017	0.775489	0.383006	1
Basic	SBP raw	PI 20:5_22:2	195	0.589106	-0.742516	1.92073	0.383897	1
Basic	SBP raw	PE 18:1_22:4	195	0.692325	-0.878317	2.26297	0.385622	1
Basic	SBP raw	PI 18:1_22:0	195	0.606426	-0.770523	1.98338	0.386029	1
Basic	SBP raw	PG 18:1_18:3	195	-0.739344	-2.4212	0.942516	0.386906	1
Basic	SBP raw	PC O-20:0_22:6	195	-0.634625	-2.07983	0.810577	0.387416	1
Basic	SBP raw	TG 60:7_18:2	195	0.632719	-0.812642	2.07808	0.388893	1
Basic	SBP raw	LPE 22:4	195	0.632454	-0.818128	2.08304	0.390797	1
Basic	SBP raw	LPC 20:3	195	0.632391	-0.821447	2.08623	0.391904	1
Basic	SBP raw	PG 14:1_18:2	195	0.649799	-0.845272	2.14487	0.392287	1
Basic	SBP raw	PG 16:0_20:5	195	-0.593426	-1.96021	0.773356	0.392777	1
Basic	SBP raw	TG 62:12_20:4	195	0.615645	-0.802587	2.03388	0.392868	1
Basic	SBP raw	PE 16:1_22:4	195	0.626897	-0.821409	2.0752	0.394224	1
Basic	SBP raw	TG 56:8_18:1	195	0.595988	-0.780944	1.97292	0.394236	1
Basic	SBP raw	LPC 16:0	195	0.661671	-0.869718	2.19306	0.395071	1
Basic	SBP raw	LPC 22:3	195	0.609512	-0.802329	2.02135	0.395462	1
Basic	SBP raw	Cer 18:1;O2/26:0	195	0.594139	-0.784073	1.97235	0.39614	1
Basic	SBP raw	LPE 18:0	195	0.627994	-0.829755	2.08574	0.396465	1
Basic	SBP raw	TG 60:8_22:6	195	0.591327	-0.781457	1.96411	0.396516	1
Basic	SBP raw	PC 18:3_20:4	195	-0.63113	-2.09711	0.834849	0.396771	1
Basic	SBP raw	PE 14:1_20:3	195	-0.613429	-2.04212	0.815261	0.398034	1
Basic	SBP raw	PI 20:3_22:1	195	0.573404	-0.764041	1.91085	0.398729	1
Basic	SBP raw	TG 62:12_20:5	195	0.610821	-0.815012	2.03665	0.399097	1
Basic	SBP raw	PE P-16:0_20:2	195	0.617312	-0.824494	2.05912	0.399365	1
Basic	SBP raw	PG 18:1_20:3	195	0.588696	-0.790028	1.96742	0.400647	1
Basic	SBP raw	PC 22:4_22:4	195	-0.585055	-1.95629	0.786184	0.401005	1
Basic	SBP raw	PC P-16:0_18:0	195	-0.608891	-2.03693	0.819148	0.401312	1
Basic	SBP raw	Cer 18:1;O2/22:3	195	0.560762	-0.756283	1.87781	0.401985	1
Basic	SBP raw	PC 22:1_22:4	195	-0.586982	-1.96802	0.794052	0.402804	1
Basic	SBP raw	Cer 18:1;O2/20:4	195	0.571304	-0.777664	1.92027	0.404484	1
Basic	SBP raw	PC 20:4_22:4	195	0.618632	-0.84666	2.08392	0.405949	1
Basic	SBP raw	PC 18:2_22:1	195	0.615528	-0.854631	2.08569	0.409855	1
Basic	SBP raw	TG 54:5_18:1	195	0.571894	-0.794279	1.93807	0.409934	1
Basic	SBP raw	Cer 18:1;O2/22:2	195	0.563645	-0.783637	1.91093	0.410217	1
Basic	SBP raw	HexCer 18:1;O2/16:0	195	-0.60436	-2.04902	0.8403	0.410235	1
Basic	SBP raw	PE O-16:0_18:1	195	0.631459	-0.879792	2.14271	0.410797	1
Basic	SBP raw	TG 58:5_22:2	195	0.565845	-0.789982	1.92167	0.41135	1
Basic	SBP raw	TG 64:12_22:2	195	-0.643781	-2.19021	0.902649	0.412517	1
Basic	SBP raw	DG 18:1_20:0	195	0.598172	-0.845508	2.04185	0.41472	1
Basic	SBP raw	TG 56:8_16:0	195	0.565151	-0.801813	1.93212	0.415736	1
Basic	SBP raw	PC 20:2_20:2	195	0.57803	-0.822598	1.97866	0.416572	1
Basic	SBP raw	TG 58:4_22:2	195	0.559035	-0.797914	1.91598	0.417377	1
Basic	SBP raw	SM 18:1;O2/18:1	195	-0.585571	-2.0147	0.843552	0.419907	1
Basic	SBP raw	PE O-18:0_22:6	195	-0.576932	-1.9857	0.831839	0.420148	1
Basic	SBP raw	PC 18:3_20:1	195	0.595845	-0.86392	2.05561	0.421679	1
Basic	SBP raw	PE 20:1_22:2	195	-0.707753	-2.44235	1.02685	0.421858	1
Basic	SBP raw	PI 18:0_22:4	195	0.574775	-0.837792	1.98734	0.423131	1
Basic	SBP raw	PC P-16:0_16:1	195	0.617482	-0.90796	2.14292	0.425538	1
Basic	SBP raw	PC O-16:0_18:1	195	0.5995	-0.882917	2.08192	0.425973	1
Basic	SBP raw	PC 16:0_18:3	195	0.580267	-0.856274	2.01681	0.426515	1
Basic	SBP raw	TG 58:10_18:2	195	-0.539308	-1.87799	0.799377	0.427738	1
Basic	SBP raw	PG 18:1_18:2	195	0.59882	-0.890764	2.0884	0.428723	1
Basic	SBP raw	PI 22:4_22:4	195	-0.562475	-1.96255	0.837598	0.429019	1
Basic	SBP raw	PI 22:1_22:2	195	0.554832	-0.830898	1.94056	0.430577	1
Basic	SBP raw	PC 20:1_20:1	195	-0.572502	-2.0028	0.857797	0.430717	1
Basic	SBP raw	PI 20:5_22:0	195	0.53984	-0.810736	1.89042	0.431357	1
Basic	SBP raw	HexCer 18:1;O2/16:2	195	-0.560079	-1.96259	0.842436	0.431785	1
Basic	SBP raw	PE 16:0_18:3	195	0.561829	-0.853685	1.97734	0.434589	1
Basic	SBP raw	TG 56:8_18:0	195	0.541862	-0.824587	1.90831	0.435006	1
Basic	SBP raw	PC 16:1_18:3	195	0.589127	-0.897053	2.07531	0.435173	1
Basic	SBP raw	PE O-20:0_20:4	195	-0.588553	-2.07512	0.898016	0.435739	1
Basic	SBP raw	TG 50:2_18:0	195	0.527368	-0.811177	1.86591	0.437974	1
Basic	SBP raw	PI 18:0_22:1	195	0.549288	-0.848419	1.94699	0.439128	1
Basic	SBP raw	TG 60:7_22:2	195	0.558497	-0.865618	1.98261	0.440083	1
Basic	SBP raw	PC O-18:0_20:4	195	-0.558921	-1.98752	0.869679	0.441172	1
Basic	SBP raw	PG 16:1_20:3	195	-0.529052	-1.88264	0.824537	0.441621	1
Basic	SBP raw	TG 56:8_22:6	195	0.529955	-0.827598	1.88751	0.442177	1
Basic	SBP raw	TG 60:10_22:4	195	0.531326	-0.831055	1.89371	0.442617	1
Basic	SBP raw	PE 18:0_20:4	195	0.559516	-0.876934	1.99597	0.443184	1
Basic	SBP raw	PE 16:1_22:0	195	-0.527921	-1.88677	0.830925	0.444361	1
Basic	SBP raw	TG 58:7_22:6	195	0.517514	-0.817616	1.85264	0.445408	1
Basic	SBP raw	PE 18:0_18:3	195	0.542497	-0.862938	1.94793	0.447301	1
Basic	SBP raw	PC 18:0_22:3	195	0.543897	-0.86519	1.95298	0.447309	1
Basic	SBP raw	PC 18:1_22:4	195	0.551127	-0.876902	1.97916	0.447376	1
Basic	SBP raw	PI 18:0_18:3	195	0.540115	-0.8598	1.94003	0.447512	1
Basic	SBP raw	CE 16:1	195	0.519794	-0.829032	1.86862	0.448044	1
Basic	SBP raw	PE 18:2_22:4	195	0.644633	-1.03131	2.32058	0.448902	1
Basic	SBP raw	PC 22:0_22:4	195	-0.523304	-1.88899	0.842383	0.450621	1
Basic	SBP raw	PE 20:1_20:2	195	0.578214	-0.934386	2.09081	0.451702	1
Basic	SBP raw	PC O-20:0_20:3	195	0.537036	-0.867991	1.94206	0.451749	1
Basic	SBP raw	PE 18:0_18:0	195	-0.549822	-1.98911	0.88947	0.452004	1
Basic	SBP raw	PI 20:3_20:4	195	0.509999	-0.828175	1.84817	0.453061	1
Basic	SBP raw	PI 20:4_20:4	195	0.516462	-0.848639	1.88156	0.456362	1
Basic	SBP raw	PC P-18:0_22:4	195	-0.561874	-2.04914	0.925389	0.457006	1
Basic	SBP raw	TG 52:6_18:3	195	0.507291	-0.836702	1.85128	0.457411	1
Basic	SBP raw	TG 62:9_20:3	195	0.516263	-0.853052	1.88558	0.45792	1
Basic	SBP raw	PC 14:1_22:5	195	-0.598984	-2.1901	0.992134	0.458597	1
Basic	SBP raw	PI 20:4_20:5	195	0.507588	-0.841601	1.85678	0.45888	1
Basic	SBP raw	TG 60:8_18:0	195	0.516187	-0.857488	1.88986	0.459412	1
Basic	SBP raw	PC 18:3_22:6	195	-0.523289	-1.91843	0.871849	0.460236	1
Basic	SBP raw	TG 54:7_18:1	195	-0.50811	-1.86289	0.846666	0.460271	1
Basic	SBP raw	PE 18:0_18:2	195	0.581409	-0.978337	2.14115	0.463013	1
Basic	SBP raw	PI 14:0_20:3	195	0.508873	-0.861642	1.87939	0.464763	1
Basic	SBP raw	PE 18:3_20:0	195	0.510959	-0.868221	1.89014	0.465748	1
Basic	SBP raw	PC P-16:0_22:6	195	-0.552216	-2.04806	0.94363	0.46733	1
Basic	SBP raw	PE 14:1_20:5	195	-0.531699	-1.97462	0.91122	0.468146	1
Basic	SBP raw	PG 18:2_20:1	195	0.530577	-0.911062	1.97221	0.468691	1
Basic	SBP raw	PC P-16:0_22:1	195	-0.491795	-1.8299	0.846314	0.469303	1
Basic	SBP raw	PC P-16:0_18:2	195	-0.548238	-2.04226	0.945788	0.469999	1
Basic	SBP raw	PG 14:1_18:3	195	0.499325	-0.863883	1.86253	0.470805	1
Basic	SBP raw	TG 58:6_20:3	195	0.48986	-0.848825	1.82855	0.471241	1
Basic	SBP raw	CE 20:4	195	-0.505366	-1.89016	0.879424	0.472435	1
Basic	SBP raw	TG 62:9_20:2	195	0.505628	-0.891298	1.90255	0.476057	1
Basic	SBP raw	PC 16:1_20:0	195	-0.507015	-1.90811	0.894076	0.476162	1
Basic	SBP raw	PG 20:3_22:2	195	0.506732	-0.903678	1.91714	0.479322	1
Basic	SBP raw	PG 16:0_20:3	195	0.502769	-0.900075	1.90561	0.480407	1
Basic	SBP raw	SM 18:1;O2/22:1	195	-0.483875	-1.83645	0.868703	0.481202	1
Basic	SBP raw	HexCer 18:1;O2/14:0	195	0.508821	-0.913709	1.93135	0.48127	1
Basic	SBP raw	PE 16:0_20:2	195	-0.571745	-2.17154	1.02805	0.481638	1
Basic	SBP raw	TG 58:8_22:6	195	0.48087	-0.866026	1.82777	0.482086	1
Basic	SBP raw	PG 14:1_20:5	195	0.510263	-0.920255	1.94078	0.482482	1
Basic	SBP raw	TG 58:4_18:0	195	0.472935	-0.858775	1.80464	0.484402	1
Basic	SBP raw	PC 20:4_20:5	195	0.577732	-1.05123	2.20669	0.48498	1
Basic	SBP raw	HexCer 18:1;O2/18:3	195	-0.50873	-1.94533	0.927869	0.485647	1
Basic	SBP raw	TG 58:7_16:0	195	0.472157	-0.861685	1.806	0.485817	1
Basic	SBP raw	TG 62:11_22:6	195	0.486137	-0.892403	1.86468	0.487463	1
Basic	SBP raw	Hex2Cer 18:1;O2/24:1	195	-0.496106	-1.91611	0.923897	0.491512	1
Basic	SBP raw	HexCer 18:1;O2/24:0	195	-0.507823	-1.96407	0.948419	0.492315	1
Basic	SBP raw	PC 14:1_22:2	195	0.53906	-1.00844	2.08656	0.492784	1
Basic	SBP raw	PI 22:0_22:2	195	-0.466937	-1.80829	0.874417	0.493075	1
Basic	SBP raw	Cer 18:0;O2/22:5	195	-0.468203	-1.81886	0.882457	0.494889	1
Basic	SBP raw	Cer 18:1;O2/22:4	195	0.470956	-0.897444	1.83936	0.49798	1
Basic	SBP raw	TG 62:11_20:4	195	0.467338	-0.890908	1.82558	0.498093	1
Basic	SBP raw	PI 18:1_22:2	195	0.460988	-0.881403	1.80338	0.498925	1
Basic	SBP raw	TG 56:4_18:2	195	0.468916	-0.907832	1.84566	0.502441	1
Basic	SBP raw	Cer 18:1;O2/22:5	195	0.471911	-0.916316	1.86014	0.503267	1
Basic	SBP raw	PC 18:2_20:4	195	0.506102	-0.985346	1.99755	0.504022	1
Basic	SBP raw	TG 56:2_18:0	195	0.462795	-0.901517	1.82711	0.504174	1
Basic	SBP raw	PC 18:0_18:0	195	0.470714	-0.925783	1.86721	0.506874	1
Basic	SBP raw	PE P-18:0_22:2	195	-0.48512	-1.93543	0.965185	0.510118	1
Basic	SBP raw	TG 62:11_18:1	195	0.469998	-0.943421	1.88342	0.51261	1
Basic	SBP raw	TG 60:7_16:0	195	0.447844	-0.900057	1.79575	0.512955	1
Basic	SBP raw	TG 64:10_20:2	195	-0.477876	-1.92066	0.964911	0.514268	1
Basic	SBP raw	Cer 18:0;O2/24:0	195	-0.467954	-1.88541	0.949501	0.515639	1
Basic	SBP raw	TG 58:7_18:0	195	0.443471	-0.900274	1.78722	0.51578	1
Basic	SBP raw	LPC 18:1	195	0.49286	-1.00979	1.99551	0.518365	1
Basic	SBP raw	PC 14:1_16:1	195	0.598726	-1.22776	2.42522	0.518611	1
Basic	SBP raw	PC P-20:0_20:4	195	0.499056	-1.02349	2.0216	0.518642	1
Basic	SBP raw	TG 56:7_18:1	195	0.434864	-0.898593	1.76832	0.520758	1
Basic	SBP raw	TG 62:11_22:5	195	0.452164	-0.939776	1.8441	0.522386	1
Basic	SBP raw	PE 18:1_22:0	195	-0.472363	-1.92774	0.983016	0.522745	1
Basic	SBP raw	PE 20:0_20:4	195	-0.474123	-1.93565	0.987399	0.52295	1
Basic	SBP raw	Cer 18:0;O2/26:1	195	-0.448309	-1.83448	0.937862	0.524216	1
Basic	SBP raw	SM 18:1;O2/18:3	195	-0.479968	-1.97259	1.01266	0.526596	1
Basic	SBP raw	TG 56:7_18:0	195	-0.434157	-1.79255	0.924237	0.529103	1
Basic	SBP raw	TG 58:11_18:3	195	-0.429077	-1.77836	0.920211	0.531175	1
Basic	SBP raw	TG 58:6_18:2	195	0.422025	-0.905318	1.74937	0.531246	1
Basic	SBP raw	PG 20:4_22:2	195	0.479315	-1.03065	1.98928	0.531908	1
Basic	SBP raw	PE 20:4_20:5	195	0.440416	-0.948463	1.82929	0.532338	1
Basic	SBP raw	PC 20:2_20:4	195	0.459803	-0.991248	1.91085	0.53263	1
Basic	SBP raw	PC 14:1_18:3	195	0.570888	-1.23406	2.37583	0.533385	1
Basic	SBP raw	PG 18:2_18:2	195	0.432171	-0.944237	1.80858	0.536371	1
Basic	SBP raw	TG 60:9_18:2	195	0.426816	-0.93566	1.78929	0.537305	1
Basic	SBP raw	PC 22:6_22:6	195	-0.476151	-1.99724	1.04494	0.537606	1
Basic	SBP raw	PE O-16:0_20:3	195	0.451452	-0.992534	1.89544	0.538112	1
Basic	SBP raw	TG 62:9_18:1	195	0.429582	-0.953838	1.813	0.54087	1
Basic	SBP raw	TG 62:11_18:3	195	0.44581	-0.99265	1.88427	0.541652	1
Basic	SBP raw	PC 16:0_22:1	195	0.438636	-0.977482	1.85475	0.541882	1
Basic	SBP raw	PG 16:1_18:3	195	-0.525273	-2.2219	1.17136	0.542074	1
Basic	SBP raw	PC O-18:0_18:3	195	0.432638	-0.966447	1.83172	0.542554	1
Basic	SBP raw	PC O-16:0_22:4	195	-0.440838	-1.86952	0.987841	0.543423	1
Basic	SBP raw	PI 22:1_22:4	195	0.428562	-0.97183	1.82895	0.546734	1
Basic	SBP raw	PC 18:1_18:3	195	0.437073	-0.991687	1.86583	0.546891	1
Basic	SBP raw	TG 56:2_22:2	195	0.416054	-0.945496	1.77761	0.547332	1
Basic	SBP raw	TG 62:12_20:3	195	-0.420609	-1.80043	0.959216	0.548309	1
Basic	SBP raw	TG 62:10_20:4	195	0.423834	-0.968691	1.81636	0.548918	1
Basic	SBP raw	PC 18:2_20:1	195	0.433362	-0.991151	1.85787	0.549109	1
Basic	SBP raw	TG 64:9_22:5	195	0.425662	-0.985173	1.8365	0.552405	1
Basic	SBP raw	PC P-20:0_20:3	195	0.420703	-0.974328	1.81573	0.552585	1
Basic	SBP raw	TG 52:6_16:1	195	0.403001	-0.934196	1.7402	0.552842	1
Basic	SBP raw	PE 18:1_18:2	195	0.444516	-1.03373	1.92276	0.553726	1
Basic	SBP raw	PC P-18:0_18:2	195	-0.440856	-1.91206	1.03035	0.555109	1
Basic	SBP raw	PI 20:1_20:5	195	-0.412146	-1.79138	0.967092	0.556211	1
Basic	SBP raw	PC 20:2_22:4	195	0.408295	-0.95951	1.7761	0.55663	1
Basic	SBP raw	PG 18:1_20:4	195	0.482996	-1.13955	2.10554	0.557721	1
Basic	SBP raw	Cer 18:1;O2/16:0	195	0.422043	-1.00038	1.84447	0.559007	1
Basic	SBP raw	TG 58:12_20:4	195	0.415308	-0.989522	1.82014	0.560434	1
Basic	SBP raw	PE P-20:0_20:1	195	-0.437814	-1.92772	1.05209	0.562787	1
Basic	SBP raw	PE 20:5_22:4	195	-0.403304	-1.77607	0.969464	0.562874	1
Basic	SBP raw	PI 18:2_18:2	195	-0.418568	-1.85516	1.01802	0.566101	1
Basic	SBP raw	TG 54:4_18:3	195	0.396471	-0.96596	1.7589	0.566581	1
Basic	SBP raw	TG 60:10_20:2	195	0.391909	-0.957857	1.74167	0.567446	1
Basic	SBP raw	TG 58:10_18:3	195	0.390556	-0.954552	1.73566	0.567446	1
Basic	SBP raw	PE 14:0_14:1	195	0.400036	-0.982679	1.78275	0.568835	1
Basic	SBP raw	PE 14:1_18:1	195	0.390436	-0.967008	1.74788	0.571088	1
Basic	SBP raw	PI 16:1_20:0	195	-0.390253	-1.75281	0.972303	0.572711	1
Basic	SBP raw	TG 60:10_20:4	195	0.39589	-0.987817	1.7796	0.573118	1
Basic	SBP raw	PG 16:0_20:0	195	-0.407211	-1.83408	1.01966	0.574086	1
Basic	SBP raw	PE 20:3_22:6	195	-0.396874	-1.78851	0.994766	0.574357	1
Basic	SBP raw	PE O-18:0_20:3	195	0.398276	-0.99964	1.79619	0.574729	1
Basic	SBP raw	LPC 18:0	195	0.429107	-1.07767	1.93589	0.574894	1
Basic	SBP raw	PC 18:2_22:4	195	0.403598	-1.02099	1.82819	0.576876	1
Basic	SBP raw	PE P-16:0_22:6	195	-0.406741	-1.84585	1.03237	0.577781	1
Basic	SBP raw	TG 54:1_18:1	195	0.382791	-0.97216	1.73774	0.577945	1
Basic	SBP raw	PI 18:3_20:1	195	0.377976	-0.965408	1.72136	0.579495	1
Basic	SBP raw	PG 18:2_22:4	195	0.382049	-0.976489	1.74059	0.579684	1
Basic	SBP raw	SM 18:1;O2/16:2	195	0.414427	-1.06235	1.89121	0.58048	1
Basic	SBP raw	TG 54:8_22:6	195	0.382639	-0.982634	1.74791	0.580971	1
Basic	SBP raw	TG 60:14_20:4	195	0.39379	-1.01221	1.79979	0.581223	1
Basic	SBP raw	PI 16:1_18:3	195	-0.405307	-1.85454	1.04392	0.581773	1
Basic	SBP raw	PC O-18:0_20:2	195	0.393307	-1.01314	1.79975	0.581806	1
Basic	SBP raw	PC 14:1_20:4	195	0.429474	-1.10895	1.96789	0.582454	1
Basic	SBP raw	TG 56:8_20:4	195	0.399308	-1.03183	1.83044	0.582657	1
Basic	SBP raw	TG 54:4_18:0	195	0.384284	-1.00219	1.77076	0.585156	1
Basic	SBP raw	TG 56:9_22:6	195	0.377102	-0.985573	1.73978	0.585738	1
Basic	SBP raw	PC 16:0_22:2	195	0.387582	-1.01382	1.78898	0.585966	1
Basic	SBP raw	PC 20:1_20:4	195	0.397721	-1.04396	1.8394	0.586907	1
Basic	SBP raw	HexCer 18:1;O2/22:2	195	-0.392766	-1.81734	1.0318	0.58713	1
Basic	SBP raw	TG 60:10_18:1	195	0.380516	-1.00233	1.76336	0.587861	1
Basic	SBP raw	PG 16:0_22:6	195	0.386358	-1.01817	1.79089	0.587982	1
Basic	SBP raw	PE 14:1_20:4	195	-0.406198	-1.88295	1.07056	0.588007	1
Basic	SBP raw	PC 14:0_20:1	195	0.385022	-1.01849	1.78853	0.589003	1
Basic	SBP raw	PE O-18:0_22:4	195	-0.376049	-1.75788	1.00578	0.591975	1
Basic	SBP raw	TG 54:6_18:1	195	0.367107	-0.983117	1.71733	0.59232	1
Basic	SBP raw	PC 18:2_20:2	195	0.395085	-1.06007	1.85024	0.592835	1
Basic	SBP raw	PC 18:0_22:2	195	-0.364856	-1.70943	0.979715	0.593043	1
Basic	SBP raw	LPE 18:2	195	0.406782	-1.09703	1.91059	0.594206	1
Basic	SBP raw	PG 22:4_22:4	195	-0.359888	-1.69116	0.971388	0.594434	1
Basic	SBP raw	PG 14:1_22:0	195	-0.387145	-1.82848	1.05419	0.596796	1
Basic	SBP raw	TG 60:9_22:6	195	0.357057	-0.975277	1.68939	0.597626	1
Basic	SBP raw	PC 18:1_20:1	195	0.38802	-1.06129	1.83733	0.597989	1
Basic	SBP raw	PE 16:1_18:2	195	0.375283	-1.02653	1.77709	0.598009	1
Basic	SBP raw	TG 60:11_18:2	195	0.374306	-1.02568	1.77429	0.598487	1
Basic	SBP raw	PE 18:1_20:1	195	0.384281	-1.05341	1.82197	0.598588	1
Basic	SBP raw	DG 16:1_20:1	195	0.469289	-1.29122	2.2298	0.599581	1
Basic	SBP raw	LPC 18:3	195	0.382138	-1.05553	1.81981	0.600622	1
Basic	SBP raw	PC 14:1_22:1	195	0.373178	-1.0309	1.77725	0.600651	1
Basic	SBP raw	PC 20:4_22:2	195	0.390854	-1.08298	1.86469	0.601454	1
Basic	SBP raw	TG 54:5_18:2	195	0.365201	-1.01823	1.74863	0.603118	1
Basic	SBP raw	PG 18:2_20:4	195	0.36973	-1.03297	1.77243	0.603663	1
Basic	SBP raw	PC P-20:0_20:2	195	-0.373914	-1.79414	1.04631	0.604084	1
Basic	SBP raw	PC 22:2_22:6	195	-0.358412	-1.72208	1.00526	0.6047	1
Basic	SBP raw	PC 18:3_22:4	195	-0.357957	-1.72267	1.00675	0.605434	1
Basic	SBP raw	TG 60:7_20:4	195	0.346013	-0.97543	1.66745	0.606053	1
Basic	SBP raw	DG 18:2_22:0	195	-0.370904	-1.78779	1.04598	0.606151	1
Basic	SBP raw	PC P-16:0_18:1	195	-0.400172	-1.93041	1.13006	0.606514	1
Basic	SBP raw	HexCer 18:1;O2/18:1	195	-0.362291	-1.74849	1.0239	0.606724	1
Basic	SBP raw	TG 60:7_22:5	195	0.367977	-1.04186	1.77781	0.607206	1
Basic	SBP raw	SM 18:1;O2/20:5	195	-0.466841	-2.25667	1.32299	0.60745	1
Basic	SBP raw	TG 56:7_18:3	195	0.352161	-0.999236	1.70356	0.607779	1
Basic	SBP raw	PE 18:2_20:1	195	-0.393568	-1.90545	1.11831	0.608155	1
Basic	SBP raw	PC 18:0_22:5	195	-0.362563	-1.76155	1.03642	0.609746	1
Basic	SBP raw	TG 58:10_18:1	195	0.355265	-1.01723	1.72776	0.610182	1
Basic	SBP raw	CE 18:3	195	0.353635	-1.01735	1.72462	0.611427	1
Basic	SBP raw	TG 62:13_22:6	195	0.349721	-1.0149	1.71434	0.61373	1
Basic	SBP raw	TG 58:8_18:0	195	0.346319	-1.00512	1.69776	0.613754	1
Basic	SBP raw	DG 18:2_20:0	195	-0.375401	-1.84897	1.09817	0.615833	1
Basic	SBP raw	PG 16:0_22:4	195	-0.346949	-1.71158	1.01768	0.616543	1
Basic	SBP raw	TG 60:9_18:1	195	0.351117	-1.03102	1.73325	0.616826	1
Basic	SBP raw	TG 58:9_20:5	195	0.345241	-1.02396	1.71445	0.619451	1
Basic	SBP raw	PE 20:3_22:0	195	0.34055	-1.01369	1.69479	0.620392	1
Basic	SBP raw	TG 58:9_18:1	195	-0.333742	-1.67166	1.00417	0.623201	1
Basic	SBP raw	PE 18:2_18:3	195	-0.361932	-1.81437	1.0905	0.623562	1
Basic	SBP raw	PC 16:0_22:6	195	-0.3523	-1.76617	1.06157	0.623583	1
Basic	SBP raw	TG 56:10_18:2	195	0.347182	-1.04795	1.74231	0.624031	1
Basic	SBP raw	PC 18:0_20:4	195	-0.355549	-1.78799	1.07689	0.624923	1
Basic	SBP raw	PG 20:2_22:2	195	0.353646	-1.07163	1.77892	0.625045	1
Basic	SBP raw	PE O-18:0_18:1	195	0.340415	-1.03314	1.71397	0.625451	1
Basic	SBP raw	PG 16:0_18:0	195	0.373211	-1.14005	1.88647	0.627135	1
Basic	SBP raw	PE P-16:0_20:4	195	0.354333	-1.0841	1.79277	0.627546	1
Basic	SBP raw	PG 16:0_18:2	195	0.357152	-1.0983	1.8126	0.628863	1
Basic	SBP raw	TG 66:11_22:4	195	0.342027	-1.06058	1.74464	0.631016	1
Basic	SBP raw	LPC 18:2	195	-0.375542	-1.92165	1.17057	0.632354	1
Basic	SBP raw	PC 20:4_22:1	195	0.358444	-1.11818	1.83506	0.632562	1
Basic	SBP raw	PC P-18:0_20:3	195	-0.357978	-1.8347	1.11874	0.633026	1
Basic	SBP raw	PE O-18:0_22:2	195	0.331129	-1.03774	1.7	0.633748	1
Basic	SBP raw	TG 60:8_16:0	195	0.336505	-1.05878	1.7318	0.634768	1
Basic	SBP raw	PE P-18:0_18:2	195	-0.35661	-1.83601	1.12279	0.634939	1
Basic	SBP raw	PI 18:3_22:1	195	0.336785	-1.06407	1.73764	0.635831	1
Basic	SBP raw	PC P-18:0_20:4	195	-0.363447	-1.88201	1.15512	0.637346	1
Basic	SBP raw	PE O-16:0_18:2	195	0.350459	-1.11557	1.81648	0.637743	1
Basic	SBP raw	PC 14:1_16:0	195	0.343361	-1.09912	1.78584	0.639176	1
Basic	SBP raw	PI 20:3_22:2	195	0.316079	-1.01554	1.64769	0.640119	1
Basic	SBP raw	SM 18:1;O2/16:0	195	-0.343956	-1.80382	1.11591	0.642595	1
Basic	SBP raw	HexCer 18:1;O2/16:1	195	-0.321942	-1.69326	1.04938	0.643781	1
Basic	SBP raw	TG 52:6_16:0	195	0.317462	-1.03536	1.67029	0.643924	1
Basic	SBP raw	HexCer 18:1;O2/20:3	195	0.323082	-1.05683	1.703	0.644678	1
Basic	SBP raw	PE P-16:0_18:3	195	-0.3375	-1.78314	1.10814	0.645627	1
Basic	SBP raw	PE 22:1_22:1	195	-0.333469	-1.7648	1.09786	0.646308	1
Basic	SBP raw	PC O-16:0_20:2	195	0.340913	-1.14064	1.82247	0.650376	1
Basic	SBP raw	TG 60:13_22:6	195	0.317429	-1.06413	1.69899	0.650863	1
Basic	SBP raw	PC O-16:0_18:3	195	0.335768	-1.13434	1.80587	0.652798	1
Basic	SBP raw	TG 62:7_22:4	195	0.30092	-1.02729	1.62913	0.655407	1
Basic	SBP raw	PI 18:0_22:2	195	0.311145	-1.06524	1.68753	0.656121	1
Basic	SBP raw	PE O-20:0_20:2	195	0.316794	-1.08607	1.71966	0.656461	1
Basic	SBP raw	TG 62:8_20:3	195	0.31099	-1.06881	1.69079	0.657076	1
Basic	SBP raw	PC 22:1_22:2	195	0.297076	-1.02285	1.617	0.657528	1
Basic	SBP raw	PI 14:0_18:0	195	0.303771	-1.04861	1.65616	0.658171	1
Basic	SBP raw	PE P-18:0_18:0	195	-0.310864	-1.69713	1.0754	0.658703	1
Basic	SBP raw	PC 18:1_18:1	195	0.318846	-1.10326	1.74095	0.658757	1
Basic	SBP raw	PE 20:1_22:6	195	-0.319198	-1.7468	1.1084	0.659636	1
Basic	SBP raw	PE 18:2_20:0	195	-0.36108	-1.97609	1.25393	0.659655	1
Basic	SBP raw	PE 18:2_22:6	195	0.328827	-1.14668	1.80433	0.660682	1
Basic	SBP raw	PC 14:1_20:0	195	0.336148	-1.17244	1.84473	0.660731	1
Basic	SBP raw	CE 20:1	195	0.314488	-1.10192	1.7309	0.661859	1
Basic	SBP raw	PC O-16:0_22:6	195	-0.324595	-1.79182	1.14263	0.663005	1
Basic	SBP raw	PC 18:0_22:0	195	-0.30158	-1.67139	1.06823	0.664532	1
Basic	SBP raw	TG 60:8_18:1	195	0.298533	-1.06039	1.65746	0.665216	1
Basic	SBP raw	PG 16:1_18:2	195	0.312556	-1.11458	1.73969	0.666181	1
Basic	SBP raw	TG 56:9_18:3	195	0.299949	-1.07189	1.67179	0.666699	1
Basic	SBP raw	PE 18:2_22:1	195	0.302874	-1.0831	1.68884	0.666869	1
Basic	SBP raw	PC 20:0_22:6	195	-0.299438	-1.67364	1.07477	0.66777	1
Basic	SBP raw	PC 20:4_22:0	195	-0.32954	-1.84281	1.18373	0.667959	1
Basic	SBP raw	DG 16:1_16:1	195	0.350343	-1.26894	1.96962	0.66998	1
Basic	SBP raw	PE P-18:0_20:2	195	0.319051	-1.16578	1.80388	0.672109	1
Basic	SBP raw	PE 14:1_18:3	195	-0.299138	-1.69261	1.09433	0.6724	1
Basic	SBP raw	PI 14:1_20:5	195	-0.291943	-1.65255	1.06867	0.67255	1
Basic	SBP raw	TG 60:12_20:4	195	0.296646	-1.09118	1.68447	0.673727	1
Basic	SBP raw	DG 18:3_20:0	195	0.314603	-1.16099	1.7902	0.67451	1
Basic	SBP raw	TG 62:8_22:6	195	-0.296254	-1.69076	1.09825	0.675603	1
Basic	SBP raw	PC 16:0_20:4	195	0.315384	-1.17026	1.80103	0.675827	1
Basic	SBP raw	PC O-16:0_22:2	195	-0.297399	-1.70109	1.10629	0.676431	1
Basic	SBP raw	DG 20:1_22:2	195	-0.322739	-1.84665	1.20117	0.676554	1
Basic	SBP raw	PC 14:1_14:1	195	0.302712	-1.12877	1.73419	0.677009	1
Basic	SBP raw	TG 58:4_18:1	195	0.292669	-1.09658	1.68191	0.678162	1
Basic	SBP raw	PG 20:3_22:0	195	0.291821	-1.09361	1.67725	0.678208	1
Basic	SBP raw	TG 62:11_20:3	195	-0.295592	-1.70009	1.10891	0.67846	1
Basic	SBP raw	Hex2Cer 18:1;O2/14:0	195	0.280523	-1.05535	1.61639	0.679134	1
Basic	SBP raw	TG 58:11_18:2	195	-0.283743	-1.64101	1.07352	0.680488	1
Basic	SBP raw	TG 56:6_22:6	195	0.281975	-1.07206	1.63601	0.681652	1
Basic	SBP raw	TG 60:10_20:3	195	0.282364	-1.07563	1.64036	0.682116	1
Basic	SBP raw	PE 16:0_20:1	195	0.323449	-1.24276	1.88965	0.684153	1
Basic	SBP raw	TG 58:10_20:3	195	0.276414	-1.06324	1.61607	0.684421	1
Basic	SBP raw	PG 18:3_22:4	195	0.311658	-1.20292	1.82623	0.685231	1
Basic	SBP raw	SM 18:1;O2/22:0	195	-0.288009	-1.69387	1.11785	0.686548	1
Basic	SBP raw	PC P-16:0_20:3	195	-0.302279	-1.78643	1.18187	0.688274	1
Basic	SBP raw	PI 18:3_20:3	195	-0.276443	-1.64343	1.09054	0.690368	1
Basic	SBP raw	PI 18:1_18:3	195	0.281569	-1.12107	1.68421	0.692525	1
Basic	SBP raw	TG 64:11_20:3	195	0.296444	-1.19963	1.79251	0.696297	1
Basic	SBP raw	PE O-18:0_18:3	195	-0.285384	-1.72941	1.15865	0.697052	1
Basic	SBP raw	TG 58:9_22:6	195	0.268569	-1.09069	1.62783	0.697118	1
Basic	SBP raw	PC P-18:0_20:0	195	0.26611	-1.08516	1.61738	0.698067	1
Basic	SBP raw	PC 16:1_22:0	195	-0.2642	-1.60587	1.07747	0.698088	1
Basic	SBP raw	PE 20:0_20:3	195	0.270322	-1.11153	1.65217	0.699977	1
Basic	SBP raw	PC 20:3_22:6	195	-0.27125	-1.68275	1.14025	0.70502	1
Basic	SBP raw	PE P-18:0_22:1	195	-0.29252	-1.81515	1.23011	0.705101	1
Basic	SBP raw	TG 60:11_20:4	195	-0.264059	-1.65463	1.12652	0.708356	1
Basic	SBP raw	PE P-16:0_20:3	195	0.273467	-1.16878	1.71571	0.708766	1
Basic	SBP raw	PE O-16:0_22:6	195	-0.271379	-1.71112	1.16836	0.710408	1
Basic	SBP raw	PC P-18:0_18:3	195	-0.26968	-1.70791	1.16855	0.71185	1
Basic	SBP raw	TG 60:8_18:2	195	0.255677	-1.1157	1.62705	0.713421	1
Basic	SBP raw	PE O-16:0_20:4	195	0.267952	-1.1715	1.7074	0.713847	1
Basic	SBP raw	PC 18:1_22:0	195	-0.265712	-1.70771	1.17629	0.716614	1
Basic	SBP raw	CE 18:1	195	-0.246519	-1.59606	1.10302	0.718965	1
Basic	SBP raw	LPC 22:4	195	0.272186	-1.22455	1.76892	0.720166	1
Basic	SBP raw	TG 60:7_20:5	195	0.264556	-1.1936	1.72271	0.720788	1
Basic	SBP raw	PI 20:3_22:4	195	0.251484	-1.13604	1.63901	0.721061	1
Basic	SBP raw	PC 20:3_22:1	195	0.245978	-1.11257	1.60453	0.721338	1
Basic	SBP raw	Hex2Cer 18:1;O2/14:1	195	-0.259606	-1.6958	1.17659	0.721779	1
Basic	SBP raw	PE 18:1_18:3	195	0.254	-1.15621	1.66421	0.722731	1
Basic	SBP raw	PC 16:0_22:5	195	-0.260928	-1.71842	1.19656	0.724338	1
Basic	SBP raw	PI 20:2_20:2	195	0.239832	-1.10064	1.58031	0.7245	1
Basic	SBP raw	PC 16:2_18:2	195	0.263778	-1.21515	1.74271	0.725325	1
Basic	SBP raw	PC 18:2_22:5	195	0.262543	-1.2136	1.73868	0.726062	1
Basic	SBP raw	Cer 18:0;O2/24:1	195	-0.254866	-1.6888	1.17907	0.726239	1
Basic	SBP raw	Cer 18:0;O2/22:4	195	0.246788	-1.14191	1.63549	0.726279	1
Basic	SBP raw	PE P-16:0_20:1	195	0.269105	-1.24812	1.78633	0.726788	1
Basic	SBP raw	PI 14:1_22:2	195	-0.243316	-1.6167	1.13007	0.727087	1
Basic	SBP raw	PE 14:1_22:6	195	0.239726	-1.11393	1.59338	0.727189	1
Basic	SBP raw	PE 18:3_20:1	195	0.24778	-1.15396	1.64952	0.727676	1
Basic	SBP raw	PC P-16:0_18:3	195	-0.261016	-1.73914	1.21711	0.727943	1
Basic	SBP raw	SM 18:1;O2/26:0	195	-0.255741	-1.70634	1.19485	0.728365	1
Basic	SBP raw	PI 14:1_20:3	195	-0.23596	-1.57618	1.10426	0.72872	1
Basic	SBP raw	PI 18:3_20:4	195	-0.237962	-1.59111	1.11519	0.72902	1
Basic	SBP raw	PE 18:2_22:0	195	-0.254644	-1.70698	1.19769	0.729795	1
Basic	SBP raw	TG 58:10_22:5	195	0.236504	-1.11476	1.58777	0.730255	1
Basic	SBP raw	LPE 18:3	195	0.252366	-1.19023	1.69496	0.73038	1
Basic	SBP raw	Cer 18:0;O2/22:0	195	0.242094	-1.15383	1.63802	0.732617	1
Basic	SBP raw	PE 18:0_20:1	195	0.248673	-1.18571	1.68305	0.732711	1
Basic	SBP raw	PG 16:1_20:5	195	-0.244258	-1.65656	1.16804	0.733326	1
Basic	SBP raw	PG 14:0_22:2	195	-0.244884	-1.67159	1.18182	0.735266	1
Basic	SBP raw	PC 16:1_20:4	195	0.245737	-1.18599	1.67747	0.735276	1
Basic	SBP raw	PI 18:2_22:6	195	-0.23719	-1.62153	1.14715	0.735719	1
Basic	SBP raw	PE 22:2_22:2	195	-0.234571	-1.60497	1.13583	0.735968	1
Basic	SBP raw	TG 60:7_22:4	195	0.236076	-1.14444	1.6166	0.736213	1
Basic	SBP raw	PC 16:2_18:0	195	0.242624	-1.19112	1.67637	0.738859	1
Basic	SBP raw	TG 58:3_18:1	195	0.237645	-1.16834	1.64363	0.739157	1
Basic	SBP raw	TG 64:15_22:5	195	0.236702	-1.16442	1.63782	0.739284	1
Basic	SBP raw	PE O-18:0_20:1	195	0.240946	-1.18939	1.67128	0.740003	1
Basic	SBP raw	PI 22:2_22:4	195	-0.227937	-1.58284	1.12697	0.740335	1
Basic	SBP raw	PG 16:1_22:0	195	0.224323	-1.1104	1.55905	0.740579	1
Basic	SBP raw	PG 14:0_18:0	195	0.220854	-1.10991	1.55162	0.743716	1
Basic	SBP raw	PC O-18:0_20:3	195	0.228199	-1.15561	1.61201	0.745285	1
Basic	SBP raw	PE 20:0_22:2	195	-0.239639	-1.69675	1.21747	0.745948	1
Basic	SBP raw	PG 16:0_18:3	195	-0.226345	-1.60622	1.15353	0.746588	1
Basic	SBP raw	PE 20:3_20:5	195	0.223502	-1.1499	1.59691	0.748523	1
Basic	SBP raw	LPC 22:5	195	0.247672	-1.27769	1.77303	0.749069	1
Basic	SBP raw	PE 18:1_20:4	195	0.222658	-1.14966	1.59498	0.749249	1
Basic	SBP raw	PC 18:1_22:2	195	0.234775	-1.22172	1.69127	0.750829	1
Basic	SBP raw	TG 62:12_22:5	195	0.223273	-1.16736	1.6139	0.75178	1
Basic	SBP raw	PI 18:0_20:0	195	0.215344	-1.14378	1.57447	0.75494	1
Basic	SBP raw	PC 16:0_20:1	195	0.241584	-1.29497	1.77814	0.756765	1
Basic	SBP raw	PC P-18:0_18:1	195	0.246545	-1.32174	1.81483	0.756791	1
Basic	SBP raw	PC P-20:0_22:4	195	0.22872	-1.23055	1.68798	0.757496	1
Basic	SBP raw	PC 14:1_18:1	195	0.226413	-1.23281	1.68563	0.759858	1
Basic	SBP raw	PC 16:0_18:2	195	0.235905	-1.29375	1.76556	0.761267	1
Basic	SBP raw	PC 14:1_22:4	195	0.233634	-1.28422	1.75148	0.761712	1
Basic	SBP raw	PC 20:4_20:4	195	0.232703	-1.28322	1.74862	0.762339	1
Basic	SBP raw	TG 62:13_20:4	195	-0.218011	-1.64261	1.20659	0.76305	1
Basic	SBP raw	PI 18:0_22:6	195	0.216269	-1.20352	1.63606	0.764114	1
Basic	SBP raw	TG 60:6_18:1	195	-0.207315	-1.56887	1.15424	0.764205	1
Basic	SBP raw	TG 58:9_18:3	195	0.206544	-1.15566	1.56875	0.765165	1
Basic	SBP raw	HexCer 18:1;O2/22:4	195	0.205172	-1.15547	1.56581	0.76642	1
Basic	SBP raw	PE 22:4_22:4	195	0.207006	-1.17039	1.5844	0.767175	1
Basic	SBP raw	PC 18:0_22:6	195	-0.210891	-1.61416	1.19238	0.76718	1
Basic	SBP raw	TG 56:8_18:2	195	0.204981	-1.17682	1.58678	0.770101	1
Basic	SBP raw	PG 18:3_20:3	195	-0.239265	-1.85622	1.37769	0.77066	1
Basic	SBP raw	PC P-20:0_22:6	195	-0.213732	-1.67472	1.24726	0.773192	1
Basic	SBP raw	LPC 20:0	195	0.21434	-1.26104	1.68972	0.774722	1
Basic	SBP raw	PE P-20:0_20:2	195	0.207477	-1.22477	1.63972	0.775351	1
Basic	SBP raw	PC 18:1_20:0	195	-0.202632	-1.60558	1.20031	0.775997	1
Basic	SBP raw	PE P-16:0_18:1	195	0.213131	-1.27334	1.69961	0.777586	1
Basic	SBP raw	PC P-16:0_22:4	195	-0.212612	-1.71196	1.28674	0.779969	1
Basic	SBP raw	PE 20:0_22:6	195	-0.203903	-1.64611	1.2383	0.780604	1
Basic	SBP raw	Hex2Cer 18:1;O2/18:1	195	0.217868	-1.3267	1.76243	0.7811	1
Basic	SBP raw	TG 54:6_18:3	195	0.190496	-1.16064	1.54163	0.781199	1
Basic	SBP raw	PI 16:1_20:5	195	0.182484	-1.15276	1.51773	0.787743	1
Basic	SBP raw	Hex2Cer 18:1;O2/16:2	195	0.182974	-1.16142	1.52737	0.7886	1
Basic	SBP raw	PG 14:0_20:4	195	-0.183195	-1.54286	1.17647	0.790672	1
Basic	SBP raw	TG 58:11_22:6	195	0.179199	-1.15388	1.51228	0.791142	1
Basic	SBP raw	PE O-16:0_18:3	195	-0.193887	-1.6379	1.25012	0.791378	1
Basic	SBP raw	TG 64:11_20:4	195	0.184746	-1.19371	1.5632	0.791751	1
Basic	SBP raw	PG 14:1_16:0	195	-0.181985	-1.54238	1.17841	0.792132	1
Basic	SBP raw	PC O-16:0_18:2	195	0.204823	-1.33366	1.74331	0.793104	1
Basic	SBP raw	PC 14:1_22:0	195	-0.191627	-1.64551	1.26226	0.795123	1
Basic	SBP raw	PE 18:3_22:6	195	0.183779	-1.21931	1.58687	0.796372	1
Basic	SBP raw	PE P-18:0_20:1	195	-0.194774	-1.70741	1.31786	0.799744	1
Basic	SBP raw	PC 22:1_22:6	195	-0.174343	-1.53975	1.19106	0.801386	1
Basic	SBP raw	TG 64:6_20:2	195	-0.178888	-1.59009	1.23232	0.802793	1
Basic	SBP raw	PE P-16:0_18:2	195	0.184395	-1.27577	1.64456	0.803522	1
Basic	SBP raw	PC O-18:0_18:1	195	0.17458	-1.22182	1.57098	0.805446	1
Basic	SBP raw	PE 20:1_22:0	195	0.176795	-1.24781	1.6014	0.80685	1
Basic	SBP raw	PC 14:1_20:1	195	0.172703	-1.23581	1.58122	0.80912	1
Basic	SBP raw	PI 14:1_20:4	195	0.175923	-1.26561	1.61746	0.809998	1
Basic	SBP raw	PE 14:1_22:0	195	0.16435	-1.18261	1.51131	0.810033	1
Basic	SBP raw	PE 16:0_18:0	195	0.171539	-1.24979	1.59287	0.812059	1
Basic	SBP raw	PI 18:3_22:4	195	-0.166289	-1.54808	1.2155	0.812587	1
Basic	SBP raw	PC 16:0_20:0	195	-0.164188	-1.54796	1.21959	0.815172	1
Basic	SBP raw	PE 22:2_22:4	195	-0.18786	-1.79235	1.41663	0.817572	1
Basic	SBP raw	TG 60:6_22:4	195	0.166347	-1.25537	1.58807	0.817693	1
Basic	SBP raw	PE 20:4_22:4	195	0.157229	-1.18684	1.5013	0.817731	1
Basic	SBP raw	PE 20:0_22:4	195	0.166659	-1.25872	1.59204	0.817818	1
Basic	SBP raw	PC 18:2_18:3	195	-0.168352	-1.60929	1.27259	0.817954	1
Basic	SBP raw	PE 14:1_22:2	195	0.160945	-1.22117	1.54306	0.818545	1
Basic	SBP raw	PC 20:1_22:4	195	-0.1615	-1.55537	1.23237	0.819439	1
Basic	SBP raw	PE 22:1_22:4	195	0.159854	-1.22217	1.54188	0.819741	1
Basic	SBP raw	LPE 20:0	195	0.166943	-1.29839	1.63227	0.822404	1
Basic	SBP raw	TG 54:7_18:3	195	0.153548	-1.19957	1.50667	0.823096	1
Basic	SBP raw	LPC 22:0	195	-0.16766	-1.64546	1.31014	0.823134	1
Basic	SBP raw	PE 18:3_22:4	195	-0.155085	-1.52204	1.21187	0.823134	1
Basic	SBP raw	PE 16:1_20:4	195	0.152053	-1.18887	1.49297	0.823223	1
Basic	SBP raw	TG 58:8_18:2	195	0.153306	-1.19972	1.50633	0.823358	1
Basic	SBP raw	PE 18:1_22:6	195	0.156311	-1.22941	1.54204	0.824133	1
Basic	SBP raw	TG 64:12_20:3	195	0.158462	-1.2551	1.57203	0.825206	1
Basic	SBP raw	TG 64:14_22:6	195	0.160666	-1.27486	1.59619	0.825482	1
Basic	SBP raw	PC 20:0_22:4	195	-0.161719	-1.6101	1.28667	0.825891	1
Basic	SBP raw	PC 18:2_18:2	195	0.161239	-1.28983	1.61231	0.826716	1
Basic	SBP raw	PE 16:0_22:6	195	0.155722	-1.25177	1.56321	0.827451	1
Basic	SBP raw	PG 20:3_20:5	195	-0.146909	-1.49915	1.20534	0.830518	1
Basic	SBP raw	TG 60:7_18:0	195	0.144124	-1.20425	1.4925	0.833213	1
Basic	SBP raw	PC 20:3_20:5	195	0.148857	-1.24868	1.54639	0.833787	1
Basic	SBP raw	PG 18:3_20:2	195	-0.143961	-1.49578	1.20786	0.833818	1
Basic	SBP raw	PE P-18:0_18:1	195	-0.16425	-1.70961	1.38111	0.834137	1
Basic	SBP raw	PI 18:2_18:3	195	-0.144611	-1.50654	1.21732	0.834299	1
Basic	SBP raw	PG 14:0_22:1	195	-0.146905	-1.53184	1.23803	0.834463	1
Basic	SBP raw	SM 18:1;O2/22:2	195	-0.141912	-1.49209	1.20826	0.835951	1
Basic	SBP raw	CE 18:2	195	-0.142024	-1.5262	1.24216	0.839802	1
Basic	SBP raw	HexCer 18:1;O2/20:1	195	-0.13979	-1.5137	1.23412	0.841124	1
Basic	SBP raw	TG 58:9_18:2	195	-0.136207	-1.4817	1.20929	0.841916	1
Basic	SBP raw	PE P-18:0_20:3	195	-0.149186	-1.62422	1.32585	0.842057	1
Basic	SBP raw	PG 14:0_22:4	195	0.138122	-1.23619	1.51244	0.843041	1
Basic	SBP raw	PE 20:1_22:4	195	0.14545	-1.3095	1.6004	0.843863	1
Basic	SBP raw	PC O-18:0_20:1	195	0.137289	-1.24721	1.52179	0.845108	1
Basic	SBP raw	HexCer 18:1;O2/22:1	195	0.137506	-1.25278	1.52779	0.845504	1
Basic	SBP raw	PC P-16:0_20:1	195	-0.142202	-1.58151	1.29711	0.845668	1
Basic	SBP raw	PE P-16:0_22:2	195	0.134757	-1.26219	1.53171	0.849269	1
Basic	SBP raw	TG 56:9_18:1	195	0.12999	-1.23067	1.49065	0.850705	1
Basic	SBP raw	TG 60:5_18:1	195	0.132296	-1.2539	1.51849	0.850854	1
Basic	SBP raw	PI 20:1_20:2	195	-0.129367	-1.49659	1.23785	0.852117	1
Basic	SBP raw	PE O-16:0_22:5	195	0.138261	-1.33253	1.60905	0.853068	1
Basic	SBP raw	PE 18:0_22:6	195	-0.1331	-1.58284	1.31664	0.856461	1
Basic	SBP raw	PC 14:1_18:0	195	0.130035	-1.3021	1.56217	0.858026	1
Basic	SBP raw	PE 20:1_20:1	195	-0.131733	-1.58526	1.3218	0.858286	1
Basic	SBP raw	PE O-16:0_20:1	195	0.133154	-1.34181	1.60812	0.858834	1
Basic	SBP raw	HexCer 18:1;O2/20:0	195	-0.128258	-1.55687	1.30035	0.859603	1
Basic	SBP raw	PC 20:0_20:2	195	-0.121751	-1.48669	1.24318	0.860499	1
Basic	SBP raw	PG 16:1_22:6	195	-0.120817	-1.47794	1.23631	0.86077	1
Basic	SBP raw	TG 64:15_20:5	195	-0.117096	-1.48002	1.24583	0.865586	1
Basic	SBP raw	PC 20:5_22:2	195	0.115709	-1.2366	1.46802	0.866129	1
Basic	SBP raw	HexCer 18:1;O2/20:4	195	0.119392	-1.28171	1.5205	0.866673	1
Basic	SBP raw	SM 18:1;O2/24:0	195	-0.124885	-1.61489	1.36512	0.86884	1
Basic	SBP raw	TG 56:7_20:2	195	-0.111345	-1.44083	1.21814	0.86894	1
Basic	SBP raw	PC 20:5_22:5	195	-0.119768	-1.56198	1.32245	0.870035	1
Basic	SBP raw	PC 16:1_22:6	195	-0.116328	-1.52878	1.29612	0.871099	1
Basic	SBP raw	PG 18:1_22:2	195	-0.115964	-1.52762	1.29569	0.871427	1
Basic	SBP raw	PC O-16:0_20:1	195	0.118078	-1.32671	1.56286	0.872079	1
Basic	SBP raw	PC 20:0_20:3	195	0.111356	-1.26614	1.48886	0.873457	1
Basic	SBP raw	SM 18:1;O2/20:2	195	-0.109072	-1.53158	1.31344	0.879924	1
Basic	SBP raw	LPC 22:6	195	-0.113432	-1.60548	1.37862	0.880936	1
Basic	SBP raw	PE P-20:0_22:2	195	0.103295	-1.26481	1.4714	0.881748	1
Basic	SBP raw	PE 18:3_20:2	195	-0.104105	-1.49193	1.28372	0.882508	1
Basic	SBP raw	SM 18:1;O2/24:1	195	0.104692	-1.29485	1.50424	0.882833	1
Basic	SBP raw	PC P-16:0_22:2	195	0.107725	-1.33767	1.55312	0.883259	1
Basic	SBP raw	SM 18:1;O2/16:1	195	-0.105117	-1.53359	1.32336	0.884726	1
Basic	SBP raw	PC 20:4_22:6	195	0.122905	-1.55654	1.80235	0.885355	1
Basic	SBP raw	DG 14:1_16:1	195	0.130691	-1.66928	1.93066	0.886249	1
Basic	SBP raw	PG 18:1_22:4	195	0.100527	-1.32007	1.52112	0.889118	1
Basic	SBP raw	PC 18:0_20:1	195	-0.108002	-1.6467	1.43069	0.890011	1
Basic	SBP raw	PE 14:1_16:1	195	-0.0936437	-1.43091	1.24363	0.890267	1
Basic	SBP raw	PC P-18:0_20:1	195	-0.100732	-1.5445	1.34304	0.890666	1
Basic	SBP raw	TG 64:9_22:2	195	0.0926084	-1.26668	1.4519	0.89322	1
Basic	SBP raw	SM 18:1;O2/18:2	195	-0.0999172	-1.58844	1.38861	0.894786	1
Basic	SBP raw	PC 18:1_22:6	195	-0.0943595	-1.50242	1.3137	0.894959	1
Basic	SBP raw	PC 18:2_22:0	195	0.0978232	-1.36519	1.56083	0.895192	1
Basic	SBP raw	PC 16:1_20:1	195	0.0927996	-1.32632	1.51192	0.897487	1
Basic	SBP raw	Cer 18:1;O2/20:0	195	0.0952349	-1.37688	1.56735	0.898577	1
Basic	SBP raw	PC P-16:0_20:4	195	-0.0990413	-1.64145	1.44337	0.899327	1
Basic	SBP raw	PC 16:0_22:0	195	0.09341	-1.37797	1.56479	0.900462	1
Basic	SBP raw	PC 20:1_22:6	195	0.0913029	-1.34736	1.52997	0.900494	1
Basic	SBP raw	SM 18:1;O2/22:3	195	0.0866055	-1.28445	1.45767	0.900957	1
Basic	SBP raw	PE 22:4_22:6	195	-0.0977872	-1.64854	1.45297	0.901127	1
Basic	SBP raw	CE 16:0	195	-0.084333	-1.43868	1.27001	0.902358	1
Basic	SBP raw	LPE 22:0	195	0.0920372	-1.38968	1.57376	0.902598	1
Basic	SBP raw	LPC 20:4	195	0.0938674	-1.42123	1.60896	0.902848	1
Basic	SBP raw	TG 60:10_18:2	195	-0.0853149	-1.46461	1.29398	0.903005	1
Basic	SBP raw	SM 18:1;O2/20:3	195	-0.0799456	-1.47471	1.31482	0.910086	1
Basic	SBP raw	PC O-20:0_20:2	195	-0.0783199	-1.46465	1.30801	0.911373	1
Basic	SBP raw	Cer 18:0;O2/22:2	195	-0.0749305	-1.40361	1.25375	0.911529	1
Basic	SBP raw	PC 14:1_18:2	195	0.0859857	-1.45145	1.62343	0.912258	1
Basic	SBP raw	PG 16:1_20:4	195	0.0812437	-1.37679	1.53927	0.91258	1
Basic	SBP raw	PG 16:0_20:4	195	0.0865434	-1.48607	1.65915	0.913658	1
Basic	SBP raw	PC 20:2_22:6	195	-0.0768173	-1.4763	1.32266	0.91388	1
Basic	SBP raw	TG 58:4_18:2	195	-0.0772269	-1.49681	1.34236	0.914644	1
Basic	SBP raw	PE 16:0_22:1	195	-0.0797647	-1.56084	1.40131	0.915496	1
Basic	SBP raw	PC 18:1_20:4	195	0.0755201	-1.35432	1.50536	0.91712	1
Basic	SBP raw	HexCer 18:1;O2/20:2	195	-0.0770987	-1.53786	1.38366	0.917178	1
Basic	SBP raw	PC 16:1_22:1	195	0.0711368	-1.27745	1.41973	0.917227	1
Basic	SBP raw	TG 66:10_22:2	195	-0.0763698	-1.60365	1.45091	0.92152	1
Basic	SBP raw	PE O-18:0_20:4	195	-0.0715784	-1.52877	1.38561	0.922902	1
Basic	SBP raw	PC 22:4_22:6	195	-0.074322	-1.60429	1.45565	0.923752	1
Basic	SBP raw	PE 18:2_20:2	195	0.0692579	-1.3689	1.50741	0.924409	1
Basic	SBP raw	PC O-18:0_18:2	195	-0.0662335	-1.48609	1.35362	0.926771	1
Basic	SBP raw	PE 18:0_22:4	195	0.0706024	-1.49706	1.63826	0.929294	1
Basic	SBP raw	PE O-18:0_18:2	195	0.0665483	-1.41876	1.55186	0.929658	1
Basic	SBP raw	PC 18:2_20:0	195	0.0618913	-1.3618	1.48558	0.931744	1
Basic	SBP raw	PE O-20:0_20:3	195	-0.0604469	-1.47419	1.35329	0.932865	1
Basic	SBP raw	PG 18:2_22:2	195	0.0640809	-1.44171	1.56987	0.933178	1
Basic	SBP raw	TG 56:6_18:3	195	-0.0571394	-1.41571	1.30143	0.933959	1
Basic	SBP raw	CE 20:3	195	-0.0556008	-1.40183	1.29063	0.935145	1
Basic	SBP raw	HexCer 18:1;O2/24:1	195	-0.0580035	-1.46987	1.35387	0.935487	1
Basic	SBP raw	PE 18:2_22:2	195	-0.0777954	-1.98869	1.8331	0.936069	1
Basic	SBP raw	PC P-18:0_18:0	195	-0.0624879	-1.6095	1.48453	0.936569	1
Basic	SBP raw	TG 66:11_22:2	195	0.0559584	-1.35259	1.46451	0.937611	1
Basic	SBP raw	PE O-18:0_20:2	195	0.0531202	-1.28843	1.39467	0.937817	1
Basic	SBP raw	PE P-16:0_22:4	195	-0.0552543	-1.49347	1.38296	0.939662	1
Basic	SBP raw	PC 18:1_18:2	195	0.0561133	-1.40612	1.51834	0.939731	1
Basic	SBP raw	PE 16:1_22:6	195	-0.0509602	-1.42786	1.32594	0.941869	1
Basic	SBP raw	Cer 18:0;O2/18:0	195	-0.0541186	-1.54126	1.43303	0.942841	1
Basic	SBP raw	PE 18:1_20:2	195	-0.0541506	-1.54322	1.43492	0.942881	1
Basic	SBP raw	TG 62:14_22:6	195	0.0502979	-1.33859	1.43919	0.943118	1
Basic	SBP raw	PI 20:3_20:5	195	-0.0490525	-1.40835	1.31025	0.943318	1
Basic	SBP raw	PC 18:3_20:0	195	0.0490622	-1.32952	1.42765	0.944099	1
Basic	SBP raw	TG 56:10_18:3	195	-0.0467317	-1.38391	1.29045	0.945104	1
Basic	SBP raw	PE 18:3_22:2	195	0.0522882	-1.4644	1.56898	0.945846	1
Basic	SBP raw	PC 20:5_22:6	195	0.0476822	-1.38842	1.48379	0.947842	1
Basic	SBP raw	PE O-16:0_22:4	195	-0.0486474	-1.51402	1.41672	0.947849	1
Basic	SBP raw	PC P-16:0_16:0	195	0.0506591	-1.4912	1.59252	0.948386	1
Basic	SBP raw	TG 62:9_20:4	195	-0.0455764	-1.45296	1.3618	0.949126	1
Basic	SBP raw	PE 20:4_22:6	195	-0.0474647	-1.57879	1.48386	0.951304	1
Basic	SBP raw	PC 16:1_22:5	195	-0.0430237	-1.45521	1.36917	0.952135	1
Basic	SBP raw	TG 54:2_18:2	195	0.0410106	-1.3209	1.40292	0.95269	1
Basic	SBP raw	SM 18:1;O2/26:1	195	-0.0428289	-1.56159	1.47593	0.955692	1
Basic	SBP raw	PC 18:0_22:4	195	-0.0379591	-1.42767	1.35175	0.957081	1
Basic	SBP raw	PE P-18:0_20:4	195	0.0398339	-1.42499	1.50466	0.957271	1
Basic	SBP raw	PE 22:1_22:6	195	-0.0369301	-1.43123	1.35737	0.958381	1
Basic	SBP raw	SM 18:1;O2/14:0	195	0.0424185	-1.56013	1.64496	0.958408	1
Basic	SBP raw	PC 16:0_22:4	195	0.0355811	-1.3973	1.46846	0.960979	1
Basic	SBP raw	PG 18:2_20:5	195	0.0365258	-1.4452	1.51825	0.961263	1
Basic	SBP raw	PG 14:0_18:3	195	0.0325959	-1.31744	1.38263	0.962058	1
Basic	SBP raw	PC 20:0_20:4	195	0.0335708	-1.37497	1.44212	0.962546	1
Basic	SBP raw	PC 18:0_18:2	195	0.0357089	-1.4641	1.53552	0.962585	1
Basic	SBP raw	PE 20:4_22:0	195	0.0370921	-1.54924	1.62342	0.963255	1
Basic	SBP raw	TG 54:9_20:5	195	-0.030626	-1.38743	1.32618	0.964527	1
Basic	SBP raw	PC 18:2_22:6	195	-0.0322972	-1.48931	1.42472	0.965164	1
Basic	SBP raw	TG 60:8_20:2	195	-0.0289605	-1.37011	1.31219	0.966064	1
Basic	SBP raw	PG 14:1_22:6	195	0.0294933	-1.37546	1.43444	0.967009	1
Basic	SBP raw	PC O-16:0_20:3	195	0.027811	-1.46254	1.51816	0.970671	1
Basic	SBP raw	PC O-20:0_22:4	195	0.0265988	-1.41888	1.47207	0.971079	1
Basic	SBP raw	PG 20:1_20:3	195	-0.0248311	-1.38174	1.33207	0.971238	1
Basic	SBP raw	TG 62:6_22:4	195	-0.0251071	-1.42119	1.37098	0.971734	1
Basic	SBP raw	HexCer 18:1;O2/22:0	195	0.0246143	-1.41161	1.46084	0.973063	1
Basic	SBP raw	PC 16:1_18:0	195	-0.0223683	-1.39698	1.35224	0.974423	1
Basic	SBP raw	PC 18:3_20:3	195	0.0234606	-1.44407	1.49099	0.974873	1
Basic	SBP raw	PE 20:3_20:4	195	0.0209407	-1.36998	1.41186	0.976336	1
Basic	SBP raw	PC 20:3_22:4	195	0.0213466	-1.40629	1.44898	0.976498	1
Basic	SBP raw	PE 18:2_18:2	195	-0.0205895	-1.53536	1.49418	0.978635	1
Basic	SBP raw	PE 16:0_20:0	195	0.0174066	-1.35224	1.38705	0.980023	1
Basic	SBP raw	PE 20:4_22:2	195	0.0216567	-1.7274	1.77071	0.980537	1
Basic	SBP raw	TG 58:6_22:6	195	-0.0158746	-1.40547	1.37372	0.982043	1
Basic	SBP raw	TG 62:12_22:6	195	0.0159646	-1.38894	1.42087	0.982138	1
Basic	SBP raw	PE 20:2_22:6	195	0.0156751	-1.38243	1.41378	0.982376	1
Basic	SBP raw	HexCer 18:1;O2/18:2	195	0.0162857	-1.44159	1.47417	0.98244	1
Basic	SBP raw	CE 22:3	195	0.0114242	-1.36666	1.38951	0.986969	1
Basic	SBP raw	TG 58:10_22:6	195	-0.0110583	-1.36848	1.34637	0.987194	1
Basic	SBP raw	TG 54:8_18:3	195	0.0107089	-1.33856	1.35998	0.987524	1
Basic	SBP raw	TG 58:6_22:2	195	0.0101457	-1.36419	1.38448	0.988395	1
Basic	SBP raw	TG 54:7_18:2	195	0.00910044	-1.35339	1.37159	0.9895	1
Basic	SBP raw	TG 60:8_22:2	195	0.00963448	-1.50595	1.52522	0.990007	1
Basic	SBP raw	PE 18:0_22:1	195	0.00882135	-1.39404	1.41168	0.990115	1
Basic	SBP raw	PC 18:1_22:5	195	-0.00771779	-1.43175	1.41632	0.99148	1
Basic	SBP raw	PC P-18:0_20:2	195	0.00753786	-1.41038	1.42546	0.991643	1
Basic	SBP raw	PE O-16:0_22:2	195	0.00579375	-1.36044	1.37203	0.993334	1
Basic	SBP raw	PC O-16:0_20:4	195	0.00646427	-1.53591	1.54884	0.993411	1
Basic	SBP raw	PE 20:1_20:4	195	-0.00617899	-1.52432	1.51197	0.993602	1
Basic	SBP raw	PC P-16:0_20:2	195	-0.00468914	-1.42752	1.41814	0.994819	1
Basic	SBP raw	TG 54:6_18:2	195	-0.00415286	-1.37996	1.37165	0.995255	1
Basic	SBP raw	HexCer 18:1;O2/22:3	195	0.00372847	-1.35664	1.3641	0.995691	1
Basic	SBP raw	PI 18:1_22:6	195	0.00308188	-1.36145	1.36762	0.996449	1
Basic	SBP raw	PC O-20:0_20:4	195	0.00335618	-1.50686	1.51357	0.996506	1
Basic	SBP raw	PG 20:3_22:6	195	-0.000574788	-1.33541	1.33426	0.999323	1
Main	DBP percentile	PC P-16:0_18:2	186	-5.41751	-8.82244	-2.01259	0.0019874	0.590968
Main	DBP percentile	DG 14:1_18:1	186	-4.76849	-7.82233	-1.71465	0.00239646	0.649667
Main	DBP percentile	PC P-16:0_18:1	186	-5.16717	-8.54263	-1.7917	0.00290112	0.709806
Main	DBP percentile	PI 18:3_20:5	186	4.30649	1.39062	7.22237	0.00403075	0.807644
Main	DBP percentile	DG 18:2_20:0	186	-4.61923	-7.86372	-1.37475	0.00552813	0.886542
Main	DBP percentile	PC 14:1_22:0	186	-4.51913	-7.72538	-1.31288	0.00600732	0.903662
Main	DBP percentile	PC P-16:0_18:3	186	-4.70525	-8.09875	-1.31175	0.00685832	0.926861
Main	DBP percentile	PE P-18:0_22:4	186	-4.33801	-7.50375	-1.17226	0.00752608	0.941761
Main	DBP percentile	TG 64:10_22:5	186	4.13487	1.11373	7.15601	0.00759717	0.943001
Main	DBP percentile	PE O-16:0_18:0	186	4.02747	1.00571	7.04924	0.0092956	0.967901
Main	DBP percentile	PC P-18:0_18:2	186	-4.43524	-7.77414	-1.09633	0.0095299	0.970541
Main	DBP percentile	TG 66:9_22:5	186	4.07177	0.972347	7.1712	0.0103346	0.97718
Main	DBP percentile	TG 58:9_22:4	186	4.00292	0.949834	7.056	0.0104845	0.97814
Main	DBP percentile	PC 18:1_22:0	186	-4.23739	-7.47691	-0.997881	0.0106633	0.97912
Main	DBP percentile	PE 18:0_20:2	186	-4.50361	-7.97571	-1.03152	0.0113229	0.98322
Main	DBP percentile	SM 18:1;O2/16:1	186	-4.16154	-7.42555	-0.897524	0.0127676	0.98966
Main	DBP percentile	PC P-16:0_16:0	186	-4.40715	-7.88683	-0.927476	0.0133607	0.99114
Main	DBP percentile	CE 22:2	186	-3.76431	-6.77199	-0.75662	0.0144747	0.99376
Main	DBP percentile	PC 14:1_22:5	186	-4.37671	-7.8856	-0.867811	0.0148051	0.99438
Main	DBP percentile	PG 20:1_20:2	186	3.62939	0.687238	6.57154	0.0159205	0.99628
Main	DBP percentile	PE O-16:0_22:2	186	-3.75405	-6.85303	-0.655075	0.0178813	0.998
Main	DBP percentile	PC 18:0_18:2	186	-4.02482	-7.35312	-0.696513	0.0180788	0.99812
Main	DBP percentile	PI 20:5_22:4	186	-3.65744	-6.70921	-0.605677	0.019118	0.99864
Main	DBP percentile	Hex2Cer 18:1;O2/18:0	186	-3.83392	-7.08067	-0.587165	0.0209263	0.99926
Main	DBP percentile	DG 20:0_22:2	186	-3.91905	-7.25965	-0.578437	0.021762	0.99942
Main	DBP percentile	DG 20:0_20:4	186	-3.85849	-7.15526	-0.561709	0.0220702	0.99942
Main	DBP percentile	PC 16:0_22:2	186	-3.61452	-6.7117	-0.517341	0.0224471	0.99954
Main	DBP percentile	PC P-18:0_20:1	186	-3.75253	-6.9931	-0.511954	0.0234959	0.9997
Main	DBP percentile	PE 14:1_22:1	186	3.36729	0.428543	6.30604	0.0249717	0.99982
Main	DBP percentile	PC 18:2_20:0	186	-3.67226	-6.88474	-0.459785	0.0253102	0.99986
Main	DBP percentile	PC 20:4_22:0	186	-3.78888	-7.15649	-0.421275	0.0276749	0.9999
Main	DBP percentile	Hex2Cer 18:1;O2/22:2	186	-3.49097	-6.61447	-0.367462	0.0287072	0.99994
Main	DBP percentile	PC P-16:0_22:4	186	-3.72049	-7.16654	-0.274433	0.0345081	1
Main	DBP percentile	PC 18:0_22:5	186	-3.36656	-6.49693	-0.23619	0.0352049	1
Main	DBP percentile	PC P-16:0_22:1	186	-3.22311	-6.23377	-0.212445	0.0360337	1
Main	DBP percentile	PG 16:0_20:5	186	-3.24235	-6.27615	-0.208545	0.0363473	1
Main	DBP percentile	TG 58:4_22:2	186	3.33398	0.205512	6.46244	0.0368768	1
Main	DBP percentile	PC P-16:0_20:4	186	-3.73418	-7.24341	-0.224953	0.0371551	1
Main	DBP percentile	PE P-16:0_22:4	186	-3.35764	-6.54158	-0.173714	0.0388664	1
Main	DBP percentile	SM 18:1;O2/20:5	186	-4.15179	-8.11629	-0.187286	0.0402241	1
Main	DBP percentile	SM 18:1;O2/20:1	186	-3.35735	-6.56429	-0.150397	0.0402888	1
Main	DBP percentile	PC 16:0_18:0	186	-3.90414	-7.63387	-0.17441	0.0403143	1
Main	DBP percentile	PG 18:2_20:5	186	-3.51164	-6.90835	-0.114924	0.0428166	1
Main	DBP percentile	Cer 18:0;O2/24:0	186	-3.24301	-6.39682	-0.0892108	0.0439303	1
Main	DBP percentile	SM 18:1;O2/20:0	186	-3.2619	-6.43953	-0.0842745	0.0442899	1
Main	DBP percentile	PC 16:0_16:0	186	-3.90096	-7.70452	-0.0973886	0.0444775	1
Main	DBP percentile	TG 58:5_22:4	186	3.13556	0.0595619	6.21156	0.0457734	1
Main	DBP percentile	PC O-16:0_22:5	186	-3.4344	-6.83638	-0.0324166	0.0478805	1
Main	DBP percentile	SM 18:1;O2/18:3	186	-3.45995	-6.89097	-0.0289329	0.0481204	1
Main	DBP percentile	PC 20:0_22:5	186	-3.15743	-6.29277	-0.0221005	0.0484247	1
Main	DBP percentile	PC 18:2_22:4	186	-3.22097	-6.42234	-0.0196048	0.048629	1
Main	DBP percentile	TG 60:9_18:0	186	3.09845	0.0165005	6.1804	0.0487996	1
Main	DBP percentile	PC P-16:0_20:3	186	-3.39132	-6.7766	-0.00603238	0.0495977	1
Main	DBP percentile	TG 50:2_16:1	186	3.079	-0.0295271	6.18753	0.0521912	1
Main	DBP percentile	PC O-18:0_22:5	186	-3.16945	-6.4135	0.0746059	0.0554442	1
Main	DBP percentile	TG 50:1_18:0	186	2.95011	-0.073127	5.97334	0.0557391	1
Main	DBP percentile	PE 18:2_22:0	186	-3.14731	-6.37942	0.0847899	0.0562488	1
Main	DBP percentile	PC O-16:0_16:0	186	-3.59494	-7.30699	0.117111	0.0575917	1
Main	DBP percentile	PC 18:1_20:0	186	-3.11266	-6.35912	0.133799	0.0601026	1
Main	DBP percentile	PC 18:0_20:4	186	-3.06338	-6.25959	0.132841	0.0601948	1
Main	DBP percentile	PE P-18:0_18:2	186	-3.20529	-6.56221	0.151635	0.0611568	1
Main	DBP percentile	TG 64:10_20:2	186	-3.10463	-6.38243	0.173163	0.0632407	1
Main	DBP percentile	PC P-16:0_22:2	186	-3.13878	-6.46754	0.189982	0.0644207	1
Main	DBP percentile	TG 64:9_20:2	186	-3.00832	-6.19943	0.182791	0.0644792	1
Main	DBP percentile	PG 18:3_20:4	186	-3.10975	-6.4086	0.189107	0.0644914	1
Main	DBP percentile	PC 14:1_22:6	186	-3.36673	-6.93844	0.204981	0.0645098	1
Main	DBP percentile	PC 16:0_22:5	186	-3.035	-6.26063	0.190636	0.064991	1
Main	DBP percentile	TG 58:4_20:2	186	2.89025	-0.182493	5.96299	0.065073	1
Main	DBP percentile	TG 58:5_20:2	186	2.91769	-0.18556	6.02094	0.0651874	1
Main	DBP percentile	SM 18:1;O2/16:0	186	-3.08669	-6.37097	0.197585	0.0652909	1
Main	DBP percentile	PG 14:1_22:6	186	2.91109	-0.191603	6.01378	0.0657436	1
Main	DBP percentile	TG 62:5_18:1	186	3.35704	-0.225193	6.93927	0.0660607	1
Main	DBP percentile	PE P-18:0_20:1	186	-3.18192	-6.58135	0.217509	0.0663818	1
Main	DBP percentile	TG 54:1_18:0	186	2.85342	-0.222342	5.92919	0.0688035	1
Main	DBP percentile	PG 16:1_20:5	186	-2.86194	-5.96082	0.236931	0.0700465	1
Main	DBP percentile	TG 60:12_16:0	186	2.76618	-0.242459	5.77482	0.0712964	1
Main	DBP percentile	TG 60:9_16:0	186	2.82507	-0.2547	5.90484	0.071943	1
Main	DBP percentile	PC 20:5_22:5	186	-2.95325	-6.17277	0.266267	0.071944	1
Main	DBP percentile	TG 54:3_22:2	186	2.77549	-0.257427	5.8084	0.0726142	1
Main	DBP percentile	PC O-16:0_18:2	186	-3.19659	-6.69331	0.300122	0.0729092	1
Main	DBP percentile	PC P-18:0_18:1	186	-3.1862	-6.69913	0.326725	0.0751659	1
Main	DBP percentile	TG 62:11_20:3	186	-2.80443	-5.92165	0.312799	0.0775328	1
Main	DBP percentile	TG 58:6_22:5	186	2.71317	-0.305026	5.73137	0.0777673	1
Main	DBP percentile	PC 14:1_20:0	186	-3.04874	-6.44269	0.345208	0.0779805	1
Main	DBP percentile	SM 18:1;O2/22:1	186	-2.75482	-5.8308	0.321153	0.0788688	1
Main	DBP percentile	LPC 22:0	186	-2.97001	-6.28631	0.34628	0.0788725	1
Main	DBP percentile	PC 18:2_22:0	186	-2.89946	-6.1433	0.344367	0.0794515	1
Main	DBP percentile	PE 14:1_22:2	186	2.73805	-0.334062	5.81016	0.080315	1
Main	DBP percentile	SM 18:1;O2/24:0	186	-3.0307	-6.46047	0.399068	0.0829087	1
Main	DBP percentile	SM 18:1;O2/22:0	186	-2.83558	-6.05301	0.381843	0.0837143	1
Main	DBP percentile	SM 18:1;O2/26:0	186	-2.96639	-6.33273	0.399944	0.0837586	1
Main	DBP percentile	PC O-16:0_22:4	186	-2.90857	-6.21907	0.401929	0.0846686	1
Main	DBP percentile	PE P-20:0_20:2	186	-2.75022	-5.90892	0.408487	0.0874831	1
Main	DBP percentile	TG 52:3_18:0	186	2.72822	-0.405321	5.86177	0.0874932	1
Main	DBP percentile	PE P-16:0_18:1	186	-2.84859	-6.12096	0.423778	0.0875483	1
Main	DBP percentile	Cer 18:1;O2/22:5	186	-2.66689	-5.73398	0.400193	0.0879017	1
Main	DBP percentile	SM 18:1;O2/18:0	186	-2.8401	-6.11974	0.439546	0.0891916	1
Main	DBP percentile	TG 62:9_20:4	186	-2.79862	-6.04266	0.445417	0.0903997	1
Main	DBP percentile	PE P-18:0_18:1	186	-2.95501	-6.40526	0.49524	0.0927322	1
Main	DBP percentile	PC 18:2_18:3	186	-2.7573	-5.97838	0.463775	0.0929002	1
Main	DBP percentile	PE 22:0_22:4	186	-2.98381	-6.47267	0.505056	0.0931962	1
Main	DBP percentile	TG 54:1_18:1	186	2.62387	-0.445182	5.69292	0.0933074	1
Main	DBP percentile	PC P-18:0_18:3	186	-2.85267	-6.20749	0.502145	0.0950773	1
Main	DBP percentile	LPE 22:0	186	-2.81638	-6.13728	0.504522	0.0959463	1
Main	DBP percentile	PC 16:0_18:2	186	-2.90406	-6.32907	0.520955	0.0960162	1
Main	DBP percentile	SM 18:1;O2/18:1	186	-2.79747	-6.10261	0.507665	0.0965991	1
Main	DBP percentile	PC 20:1_20:1	186	-2.67203	-5.84012	0.496058	0.0977694	1
Main	DBP percentile	PC 18:2_20:4	186	-2.85638	-6.27337	0.560601	0.100758	1
Main	DBP percentile	TG 54:2_20:2	186	2.49824	-0.506841	5.50333	0.10263	1
Main	DBP percentile	PI 22:1_22:2	186	-2.56905	-5.66178	0.523688	0.102904	1
Main	DBP percentile	PE O-16:0_16:1	186	2.66961	-0.546358	5.88557	0.103135	1
Main	DBP percentile	PE 16:1_22:1	186	2.53317	-0.520529	5.58687	0.10337	1
Main	DBP percentile	TG 58:5_18:1	186	2.54182	-0.522643	5.60628	0.103407	1
Main	DBP percentile	SM 18:1;O2/14:0	186	-3.08592	-6.80989	0.638063	0.103734	1
Main	DBP percentile	TG 50:1_16:0	186	2.58742	-0.536535	5.71138	0.103903	1
Main	DBP percentile	TG 54:2_18:0	186	2.58337	-0.539603	5.70633	0.104333	1
Main	DBP percentile	PE 22:1_22:4	186	-2.57901	-5.69997	0.541946	0.104692	1
Main	DBP percentile	PE 16:0_18:0	186	-2.61387	-5.78077	0.553034	0.105102	1
Main	DBP percentile	TG 52:1_18:1	186	2.51225	-0.533334	5.55783	0.105306	1
Main	DBP percentile	TG 58:11_20:5	186	-2.58139	-5.71683	0.554045	0.105972	1
Main	DBP percentile	PE 18:2_18:3	186	-2.69416	-5.97364	0.585318	0.106722	1
Main	DBP percentile	Cer 18:1;O2/20:4	186	-2.48692	-5.51527	0.541428	0.106852	1
Main	DBP percentile	TG 62:15_20:4	186	2.64359	-0.583946	5.87113	0.107762	1
Main	DBP percentile	PE P-18:0_18:3	186	-2.7258	-6.05431	0.602713	0.107825	1
Main	DBP percentile	LPE 22:4	186	-2.66049	-5.92395	0.602969	0.109408	1
Main	DBP percentile	TG 50:4_16:0	186	2.46426	-0.56449	5.49301	0.110107	1
Main	DBP percentile	PC 20:4_20:4	186	-2.75297	-6.13715	0.631223	0.110169	1
Main	DBP percentile	PE 16:0_20:2	186	-2.86006	-6.37631	0.656193	0.110211	1
Main	DBP percentile	CE 20:4	186	-2.49992	-5.57613	0.576286	0.110524	1
Main	DBP percentile	TG 54:2_18:1	186	2.52838	-0.591871	5.64863	0.111551	1
Main	DBP percentile	Cer 18:0;O2/22:0	186	-2.55221	-5.70457	0.600159	0.111856	1
Main	DBP percentile	TG 62:9_22:4	186	2.44599	-0.576476	5.46846	0.112009	1
Main	DBP percentile	PC P-16:0_20:1	186	-2.71723	-6.0972	0.662738	0.114381	1
Main	DBP percentile	TG 50:3_16:1	186	2.54258	-0.62427	5.70944	0.114851	1
Main	DBP percentile	PC 16:0_20:1	186	-2.74172	-6.15792	0.67448	0.11499	1
Main	DBP percentile	SM 18:1;O2/26:1	186	-2.77422	-6.23321	0.684769	0.115229	1
Main	DBP percentile	PE P-18:0_22:2	186	-2.65464	-5.98014	0.670857	0.116932	1
Main	DBP percentile	PE P-16:0_20:1	186	-2.70883	-6.10869	0.691031	0.117626	1
Main	DBP percentile	SM 18:1;O2/18:2	186	-2.71733	-6.1451	0.710437	0.11947	1
Main	DBP percentile	TG 60:11_18:1	186	2.5329	-0.669981	5.73578	0.120362	1
Main	DBP percentile	PC 18:2_18:2	186	-2.61527	-5.92517	0.694628	0.120681	1
Main	DBP percentile	PG 14:1_20:3	186	2.38007	-0.632233	5.39237	0.12069	1
Main	DBP percentile	TG 56:8_18:0	186	2.43757	-0.648661	5.5238	0.120828	1
Main	DBP percentile	PC P-16:0_22:6	186	-2.72056	-6.1709	0.72978	0.121451	1
Main	DBP percentile	PI 20:4_22:4	186	2.4185	-0.658319	5.49531	0.122605	1
Main	DBP percentile	TG 50:1_18:1	186	2.46399	-0.671388	5.59937	0.122686	1
Main	DBP percentile	PC 18:1_18:1	186	-2.51671	-5.71951	0.686091	0.122725	1
Main	DBP percentile	PC 14:1_18:2	186	-2.749	-6.24968	0.751677	0.122965	1
Main	DBP percentile	PE P-18:0_20:2	186	-2.58428	-5.88251	0.713939	0.123791	1
Main	DBP percentile	DG 20:1_22:2	186	2.67909	-0.74476	6.10294	0.124296	1
Main	DBP percentile	TG 56:6_20:5	186	2.44504	-0.681243	5.57131	0.124481	1
Main	DBP percentile	TG 52:1_16:0	186	2.42387	-0.678179	5.52593	0.124823	1
Main	DBP percentile	TG 50:2_16:0	186	2.46424	-0.700665	5.62915	0.126153	1
Main	DBP percentile	PE 16:1_20:5	186	2.43441	-0.695803	5.56462	0.126589	1
Main	DBP percentile	TG 60:12_18:2	186	2.3828	-0.698891	5.46449	0.128785	1
Main	DBP percentile	TG 54:5_16:1	186	2.36308	-0.693647	5.4198	0.128852	1
Main	DBP percentile	PG 20:1_20:5	186	-2.29194	-5.25762	0.673734	0.128977	1
Main	DBP percentile	PC P-16:0_16:1	186	-2.67734	-6.14227	0.787595	0.129039	1
Main	DBP percentile	PC P-16:0_20:2	186	-2.48931	-5.7128	0.734173	0.129262	1
Main	DBP percentile	LPE 20:0	186	-2.58683	-5.95477	0.781112	0.131328	1
Main	DBP percentile	PE 16:0_20:1	186	-2.66535	-6.13901	0.808318	0.131714	1
Main	DBP percentile	PC O-16:0_18:1	186	-2.53532	-5.84032	0.769679	0.131807	1
Main	DBP percentile	TG 62:10_20:5	186	2.43237	-0.777137	5.64187	0.136498	1
Main	DBP percentile	PG 14:1_22:4	186	-2.28492	-5.30355	0.733707	0.136974	1
Main	DBP percentile	PE P-16:0_18:2	186	-2.45004	-5.69437	0.794287	0.137885	1
Main	DBP percentile	SM 18:1;O2/24:1	186	-2.39994	-5.58344	0.78356	0.138564	1
Main	DBP percentile	PE 18:3_20:2	186	-2.31946	-5.41125	0.772339	0.140484	1
Main	DBP percentile	PC 18:0_22:4	186	-2.39795	-5.59977	0.803883	0.141151	1
Main	DBP percentile	PE 18:2_20:0	186	-2.73037	-6.38772	0.926987	0.142416	1
Main	DBP percentile	PE 18:0_22:4	186	-2.65571	-6.21883	0.907415	0.143059	1
Main	DBP percentile	PI 14:1_18:3	186	-2.3939	-5.60711	0.819313	0.143227	1
Main	DBP percentile	PG 14:0_20:4	186	-2.34581	-5.49893	0.807307	0.143789	1
Main	DBP percentile	TG 54:8_18:3	186	-2.31027	-5.42012	0.799583	0.144367	1
Main	DBP percentile	TG 50:4_16:1	186	2.2969	-0.801942	5.39574	0.145269	1
Main	DBP percentile	CE 18:2	186	-2.26182	-5.3143	0.79066	0.145395	1
Main	DBP percentile	PC 20:4_22:1	186	-2.45497	-5.76845	0.858513	0.145436	1
Main	DBP percentile	PC 20:1_22:4	186	-2.31337	-5.44348	0.816744	0.146428	1
Main	DBP percentile	PE 20:4_22:1	186	-2.34957	-5.53122	0.83209	0.146752	1
Main	DBP percentile	PI 16:1_18:0	186	2.30112	-0.821338	5.42357	0.147578	1
Main	DBP percentile	PC 18:3_20:4	186	-2.40166	-5.66691	0.863594	0.148365	1
Main	DBP percentile	PI 18:1_22:2	186	-2.18469	-5.15933	0.789957	0.14896	1
Main	DBP percentile	PE P-16:0_18:3	186	-2.43409	-5.74881	0.880627	0.149019	1
Main	DBP percentile	PG 18:1_18:3	186	-2.81225	-6.6427	1.0182	0.149099	1
Main	DBP percentile	TG 50:2_18:2	186	2.35102	-0.853588	5.55564	0.149399	1
Main	DBP percentile	TG 60:7_22:4	186	2.33404	-0.849215	5.5173	0.149627	1
Main	DBP percentile	PI 20:3_20:5	186	2.21361	-0.806324	5.23355	0.149751	1
Main	DBP percentile	PC 18:1_20:4	186	-2.35649	-5.57298	0.859991	0.149955	1
Main	DBP percentile	PC 20:0_20:4	186	-2.39727	-5.67526	0.880733	0.150681	1
Main	DBP percentile	PC 16:2_18:2	186	-2.39414	-5.66921	0.880915	0.150846	1
Main	DBP percentile	PG 14:1_20:4	186	-2.5868	-6.1302	0.956608	0.151397	1
Main	DBP percentile	LPE 22:5	186	-2.40104	-5.69032	0.888247	0.151439	1
Main	DBP percentile	PC 16:0_20:0	186	-2.35819	-5.59009	0.873715	0.151605	1
Main	DBP percentile	PE 18:1_20:2	186	-2.46979	-5.87428	0.934694	0.153964	1
Main	DBP percentile	TG 50:1_16:1	186	2.21235	-0.850918	5.27562	0.155796	1
Main	DBP percentile	TG 50:0_18:0	186	2.22843	-0.863807	5.32067	0.15669	1
Main	DBP percentile	PC 20:0_22:4	186	-2.33953	-5.58673	0.907664	0.15679	1
Main	DBP percentile	TG 52:1_18:0	186	2.24909	-0.872837	5.37101	0.156825	1
Main	DBP percentile	TG 52:2_16:1	186	2.23316	-0.886299	5.35262	0.159437	1
Main	DBP percentile	PC P-18:0_20:3	186	-2.37611	-5.69839	0.946161	0.159828	1
Main	DBP percentile	TG 52:3_18:2	186	2.26005	-0.901968	5.42208	0.160093	1
Main	DBP percentile	PC P-20:0_20:2	186	-2.31645	-5.55836	0.92545	0.160218	1
Main	DBP percentile	TG 56:3_16:0	186	2.19234	-0.876882	5.26157	0.160356	1
Main	DBP percentile	PC 20:4_22:6	186	-2.65474	-6.37661	1.06713	0.160948	1
Main	DBP percentile	PC 18:1_18:2	186	-2.35695	-5.66376	0.949859	0.161255	1
Main	DBP percentile	TG 52:2_18:1	186	2.2452	-0.907775	5.39818	0.161645	1
Main	DBP percentile	PG 14:1_16:0	186	-2.16932	-5.21686	0.878216	0.161798	1
Main	DBP percentile	PI 18:2_18:2	186	-2.26702	-5.46458	0.930544	0.163472	1
Main	DBP percentile	TG 54:3_18:1	186	2.22151	-0.912203	5.35523	0.163517	1
Main	DBP percentile	TG 52:3_18:1	186	2.23042	-0.923482	5.38432	0.164531	1
Main	DBP percentile	TG 52:3_16:1	186	2.16375	-0.91952	5.24702	0.167773	1
Main	DBP percentile	PC 16:0_18:1	186	-2.27397	-5.51768	0.969748	0.168215	1
Main	DBP percentile	TG 58:12_18:2	186	2.16741	-0.926011	5.26084	0.168449	1
Main	DBP percentile	TG 58:5_18:0	186	2.16375	-0.926139	5.25363	0.168681	1
Main	DBP percentile	HexCer 18:1;O2/16:0	186	-2.32205	-5.63875	0.994654	0.168778	1
Main	DBP percentile	SM 18:1;O2/22:6	186	-2.18859	-5.31987	0.942685	0.169482	1
Main	DBP percentile	TG 52:2_16:0	186	2.20064	-0.950683	5.35197	0.16986	1
Main	DBP percentile	PC 18:0_22:2	186	-2.12023	-5.161	0.920532	0.170501	1
Main	DBP percentile	PC 18:0_20:3	186	-2.21964	-5.40833	0.969051	0.171217	1
Main	DBP percentile	PC 18:3_20:3	186	-2.26032	-5.51152	0.990873	0.171749	1
Main	DBP percentile	PI 14:1_20:4	186	2.29417	-1.00771	5.59605	0.172007	1
Main	DBP percentile	PC 20:0_20:3	186	-2.18447	-5.3324	0.963459	0.172541	1
Main	DBP percentile	TG 50:0_16:0	186	2.14112	-0.951144	5.23339	0.173483	1
Main	DBP percentile	PE 20:3_20:4	186	2.15381	-0.958411	5.26603	0.173707	1
Main	DBP percentile	PC 18:2_22:5	186	-2.28617	-5.59782	1.02548	0.174766	1
Main	DBP percentile	PC 20:2_20:4	186	-2.25763	-5.53174	1.01648	0.175264	1
Main	DBP percentile	PC O-20:0_20:4	186	-2.3329	-5.71949	1.05369	0.175684	1
Main	DBP percentile	TG 52:3_16:0	186	2.16389	-0.978563	5.30635	0.17585	1
Main	DBP percentile	PG 20:4_22:6	186	-2.37784	-5.83337	1.07769	0.176146	1
Main	DBP percentile	PC 18:1_18:3	186	-2.22315	-5.45504	1.00873	0.176298	1
Main	DBP percentile	TG 54:4_20:4	186	2.10795	-0.957011	5.17291	0.176376	1
Main	DBP percentile	PE O-16:0_20:1	186	-2.25591	-5.53608	1.02426	0.176386	1
Main	DBP percentile	PC P-18:0_20:4	186	-2.35033	-5.78648	1.08581	0.178736	1
Main	DBP percentile	TG 50:3_16:0	186	2.17823	-1.01571	5.37218	0.180011	1
Main	DBP percentile	PI 16:0_16:1	186	2.07464	-1.00014	5.14942	0.184669	1
Main	DBP percentile	PE 14:0_20:4	186	2.05869	-0.998561	5.11593	0.185543	1
Main	DBP percentile	Cer 18:0;O2/26:1	186	-2.05635	-5.11738	1.00468	0.186582	1
Main	DBP percentile	PE 20:2_20:4	186	-2.31069	-5.76078	1.1394	0.187913	1
Main	DBP percentile	PC O-16:0_20:2	186	-2.25318	-5.62038	1.11403	0.188303	1
Main	DBP percentile	TG 50:2_18:1	186	2.04975	-1.01754	5.11704	0.18889	1
Main	DBP percentile	TG 50:3_18:2	186	2.04019	-1.01834	5.09871	0.189689	1
Main	DBP percentile	PE 16:0_22:2	186	-2.54325	-6.35833	1.27183	0.189966	1
Main	DBP percentile	PC 18:1_20:1	186	-2.14484	-5.37629	1.08662	0.191886	1
Main	DBP percentile	PC 16:1_20:1	186	-2.09713	-5.26231	1.06804	0.192669	1
Main	DBP percentile	PG 20:5_22:4	186	-2.00194	-5.02411	1.02022	0.192765	1
Main	DBP percentile	PC 14:1_20:4	186	-2.28329	-5.73251	1.16594	0.193065	1
Main	DBP percentile	TG 62:9_18:1	186	2.09318	-1.0712	5.25756	0.193392	1
Main	DBP percentile	TG 56:9_16:0	186	2.06883	-1.06193	5.19959	0.193845	1
Main	DBP percentile	PG 18:2_22:2	186	-2.22557	-5.60201	1.15087	0.194963	1
Main	DBP percentile	Cer 18:1;O2/20:0	186	-2.20455	-5.56729	1.15819	0.197375	1
Main	DBP percentile	PG 20:1_20:4	186	-2.13286	-5.39676	1.13104	0.198817	1
Main	DBP percentile	TG 60:7_18:2	186	2.13422	-1.13234	5.40078	0.198895	1
Main	DBP percentile	PE 16:0_22:0	186	-1.9778	-5.00589	1.05029	0.199034	1
Main	DBP percentile	TG 52:3_18:3	186	1.98149	-1.05266	5.01565	0.199095	1
Main	DBP percentile	Cer 18:0;O2/24:1	186	-2.10587	-5.3349	1.12315	0.199707	1
Main	DBP percentile	PC P-18:0_20:2	186	-2.0526	-5.20391	1.09871	0.200271	1
Main	DBP percentile	PE 18:2_20:1	186	-2.24269	-5.70372	1.21834	0.202595	1
Main	DBP percentile	TG 64:12_22:2	186	2.22848	-1.23344	5.6904	0.205572	1
Main	DBP percentile	SM 18:1;O2/14:1	186	-2.63576	-6.73174	1.46022	0.205721	1
Main	DBP percentile	SM 18:1;O2/20:2	186	-2.12016	-5.42179	1.18147	0.206665	1
Main	DBP percentile	PC 20:5_22:4	186	-2.0636	-5.28247	1.15527	0.207413	1
Main	DBP percentile	PE P-16:0_22:2	186	-2.06897	-5.30302	1.16509	0.208367	1
Main	DBP percentile	PE 20:2_22:6	186	-2.10904	-5.40839	1.19031	0.208731	1
Main	DBP percentile	PC 20:2_22:6	186	-1.99262	-5.11657	1.13133	0.209709	1
Main	DBP percentile	TG 62:9_18:3	186	2.02293	-1.14988	5.19574	0.2099	1
Main	DBP percentile	TG 62:10_20:2	186	1.9395	-1.11203	4.99102	0.211328	1
Main	DBP percentile	TG 54:4_22:4	186	1.99841	-1.14904	5.14585	0.211795	1
Main	DBP percentile	PC 16:0_18:3	186	-2.08992	-5.38194	1.20209	0.211855	1
Main	DBP percentile	PC 16:1_20:4	186	-2.09123	-5.38874	1.20629	0.21233	1
Main	DBP percentile	PC O-18:0_18:2	186	-2.07343	-5.35341	1.20655	0.213796	1
Main	DBP percentile	PC 18:0_22:3	186	-2.02355	-5.23642	1.18931	0.215473	1
Main	DBP percentile	TG 54:3_18:2	186	1.98623	-1.1713	5.14375	0.21604	1
Main	DBP percentile	TG 52:2_18:0	186	1.99684	-1.18367	5.17735	0.216921	1
Main	DBP percentile	PI 14:1_20:2	186	1.8977	-1.12721	4.92261	0.21727	1
Main	DBP percentile	PE 20:0_20:4	186	-2.06126	-5.35057	1.22804	0.217782	1
Main	DBP percentile	TG 58:10_20:3	186	1.89021	-1.13493	4.91535	0.219117	1
Main	DBP percentile	TG 60:14_20:4	186	2.03848	-1.22495	5.30191	0.219257	1
Main	DBP percentile	PC 18:0_18:1	186	-1.99377	-5.19639	1.20885	0.220803	1
Main	DBP percentile	PE 18:2_22:2	186	-2.69308	-7.02768	1.64153	0.221725	1
Main	DBP percentile	PC 20:4_20:5	186	-2.24143	-5.85065	1.36779	0.221923	1
Main	DBP percentile	PE 18:2_22:4	186	-2.36035	-6.16461	1.44392	0.222355	1
Main	DBP percentile	PC 18:0_20:1	186	-2.17063	-5.68836	1.34709	0.224882	1
Main	DBP percentile	TG 54:3_20:3	186	1.84532	-1.15167	4.8423	0.22588	1
Main	DBP percentile	PE 20:3_20:5	186	1.89957	-1.18877	4.9879	0.226364	1
Main	DBP percentile	CE 16:0	186	-1.86389	-4.89848	1.17071	0.227016	1
Main	DBP percentile	PC 18:2_20:2	186	-2.01432	-5.3025	1.27386	0.228238	1
Main	DBP percentile	PE 18:3_22:2	186	-2.13472	-5.62188	1.35243	0.22856	1
Main	DBP percentile	PC 18:1_22:2	186	-2.03985	-5.37385	1.29415	0.228814	1
Main	DBP percentile	TG 54:7_22:5	186	1.90701	-1.21304	5.02706	0.229286	1
Main	DBP percentile	Cer 18:0;O2/22:5	186	-1.84699	-4.87559	1.18162	0.230322	1
Main	DBP percentile	PC O-16:0_20:4	186	-2.12793	-5.61988	1.36402	0.230676	1
Main	DBP percentile	PE O-16:0_18:3	186	-1.97745	-5.23062	1.27572	0.231843	1
Main	DBP percentile	PE P-20:0_20:4	186	-2.17586	-5.7557	1.40399	0.231878	1
Main	DBP percentile	PC 18:2_20:1	186	-1.9385	-5.12873	1.25174	0.23201	1
Main	DBP percentile	PE P-20:0_22:2	186	1.91076	-1.2344	5.05593	0.232095	1
Main	DBP percentile	TG 56:7_22:4	186	1.95061	-1.27626	5.17748	0.234425	1
Main	DBP percentile	PC 22:2_22:6	186	-1.87883	-4.98938	1.23172	0.234789	1
Main	DBP percentile	TG 48:2_16:1	186	1.86533	-1.22544	4.9561	0.235177	1
Main	DBP percentile	SM 18:1;O2/22:3	186	-1.89577	-5.0388	1.24726	0.235447	1
Main	DBP percentile	PE 20:5_22:5	186	2.1105	-1.39051	5.61151	0.235709	1
Main	DBP percentile	PC 20:4_22:2	186	-2.00993	-5.35323	1.33337	0.236984	1
Main	DBP percentile	PC 18:1_22:5	186	-1.91245	-5.09814	1.27325	0.237653	1
Main	DBP percentile	PE O-16:0_22:4	186	-1.96592	-5.24151	1.30967	0.23777	1
Main	DBP percentile	DG 18:2_22:0	186	-1.89157	-5.04833	1.2652	0.238519	1
Main	DBP percentile	PE 20:4_22:0	186	-2.15511	-5.75233	1.44211	0.238602	1
Main	DBP percentile	TG 56:4_22:2	186	1.86503	-1.24833	4.97839	0.238652	1
Main	DBP percentile	PE 16:1_18:0	186	1.81653	-1.21893	4.85199	0.239125	1
Main	DBP percentile	TG 54:3_18:0	186	1.87599	-1.25892	5.01091	0.239138	1
Main	DBP percentile	TG 48:0_16:0	186	1.86297	-1.25263	4.97856	0.239506	1
Main	DBP percentile	PC P-18:0_22:6	186	-1.99411	-5.3414	1.35318	0.24124	1
Main	DBP percentile	TG 54:3_16:1	186	1.83765	-1.262	4.93731	0.243514	1
Main	DBP percentile	PG 22:4_22:4	186	-1.77979	-4.78423	1.22464	0.243886	1
Main	DBP percentile	PC 14:0_22:5	186	-1.91343	-5.14461	1.31776	0.244055	1
Main	DBP percentile	PC 22:1_22:6	186	-1.8563	-4.99289	1.28029	0.244335	1
Main	DBP percentile	PI 18:2_22:1	186	1.81072	-1.24998	4.87142	0.244508	1
Main	DBP percentile	PI 18:2_18:3	186	-1.80634	-4.86037	1.2477	0.244623	1
Main	DBP percentile	PC 18:3_20:0	186	-1.84381	-4.96193	1.27431	0.244733	1
Main	DBP percentile	TG 52:3_20:3	186	1.80724	-1.26178	4.87627	0.24669	1
Main	DBP percentile	PC 14:0_20:1	186	-1.87343	-5.05795	1.31108	0.247147	1
Main	DBP percentile	PC 20:2_22:4	186	-1.79342	-4.84603	1.25919	0.24778	1
Main	DBP percentile	TG 52:4_18:2	186	1.88129	-1.32232	5.0849	0.24799	1
Main	DBP percentile	LPC 20:0	186	-1.97277	-5.34146	1.39592	0.249295	1
Main	DBP percentile	DG 18:1_20:0	186	-1.87543	-5.08026	1.32939	0.24964	1
Main	DBP percentile	PC 18:2_20:3	186	-1.88646	-5.11064	1.33773	0.249716	1
Main	DBP percentile	LPE 22:3	186	-1.79817	-4.88327	1.28692	0.251524	1
Main	DBP percentile	PC 18:3_20:1	186	-1.92387	-5.22633	1.37859	0.251769	1
Main	DBP percentile	Cer 18:1;O2/22:4	186	-1.78973	-4.86505	1.28558	0.252247	1
Main	DBP percentile	TG 54:8_16:0	186	1.82153	-1.31653	4.95959	0.25347	1
Main	DBP percentile	PG 16:1_20:3	186	-1.80549	-4.9161	1.30512	0.253499	1
Main	DBP percentile	TG 58:11_16:0	186	1.79492	-1.30113	4.89097	0.254056	1
Main	DBP percentile	PC P-16:0_18:0	186	-1.90293	-5.18532	1.37946	0.25406	1
Main	DBP percentile	TG 58:4_18:0	186	1.73035	-1.26482	4.72553	0.255717	1
Main	DBP percentile	PC 22:4_22:6	186	-1.97834	-5.40438	1.44769	0.255937	1
Main	DBP percentile	PE 16:1_20:0	186	1.79435	-1.31816	4.90686	0.256716	1
Main	DBP percentile	PG 20:4_22:2	186	-1.94179	-5.3175	1.43392	0.257764	1
Main	DBP percentile	PE P-16:0_16:0	186	-1.97509	-5.41941	1.46922	0.259241	1
Main	DBP percentile	SM 18:1;O2/22:2	186	-1.80211	-4.94693	1.34272	0.259569	1
Main	DBP percentile	PC O-18:0_20:4	186	-1.8809	-5.16449	1.4027	0.259754	1
Main	DBP percentile	PG 14:0_20:1	186	1.8155	-1.37013	5.00113	0.262176	1
Main	DBP percentile	PC 18:2_22:6	186	-1.91725	-5.29247	1.45798	0.263736	1
Main	DBP percentile	TG 56:5_20:4	186	1.74201	-1.34859	4.8326	0.26743	1
Main	DBP percentile	PG 18:1_18:1	186	1.81141	-1.40593	5.02876	0.267965	1
Main	DBP percentile	TG 60:9_22:5	186	1.74013	-1.35318	4.83343	0.268362	1
Main	DBP percentile	PC 16:0_22:4	186	-1.82073	-5.06303	1.42156	0.269202	1
Main	DBP percentile	TG 56:2_18:0	186	1.71794	-1.35558	4.79147	0.271424	1
Main	DBP percentile	PI 20:3_20:4	186	-1.67278	-4.66936	1.32379	0.272037	1
Main	DBP percentile	TG 48:2_16:0	186	1.70178	-1.34693	4.7505	0.272067	1
Main	DBP percentile	PC 16:1_18:0	186	-1.75728	-4.90601	1.39144	0.272155	1
Main	DBP percentile	TG 52:4_16:1	186	1.72509	-1.36753	4.81771	0.2724	1
Main	DBP percentile	PE P-16:0_20:4	186	-1.80861	-5.06048	1.44327	0.273802	1
Main	DBP percentile	PE 18:3_20:1	186	-1.79806	-5.0313	1.43517	0.27385	1
Main	DBP percentile	PG 20:1_22:6	186	1.74395	-1.39432	4.88221	0.274206	1
Main	DBP percentile	PE 16:1_18:2	186	-1.77668	-4.97449	1.42113	0.274303	1
Main	DBP percentile	TG 48:1_16:1	186	1.72309	-1.37996	4.82613	0.274564	1
Main	DBP percentile	TG 54:2_16:0	186	1.7461	-1.3995	4.8917	0.274732	1
Main	DBP percentile	PC P-18:0_22:4	186	-1.87329	-5.25484	1.50827	0.275699	1
Main	DBP percentile	PC 20:3_20:4	186	-1.82206	-5.11747	1.47335	0.276619	1
Main	DBP percentile	PE 20:3_22:4	186	-1.70653	-4.79586	1.3828	0.277063	1
Main	DBP percentile	PE 14:0_22:0	186	-1.74134	-4.89915	1.41647	0.277894	1
Main	DBP percentile	TG 54:6_22:4	186	1.69931	-1.38513	4.78374	0.278336	1
Main	DBP percentile	TG 52:4_18:0	186	1.70197	-1.38735	4.79129	0.278343	1
Main	DBP percentile	PE 20:4_22:4	186	1.66006	-1.35353	4.67366	0.278398	1
Main	DBP percentile	TG 56:9_18:1	186	1.70695	-1.39388	4.80778	0.278725	1
Main	DBP percentile	PC 20:3_20:3	186	-1.70452	-4.80612	1.39708	0.279528	1
Main	DBP percentile	TG 50:3_18:1	186	1.65421	-1.37491	4.68332	0.282554	1
Main	DBP percentile	PE P-20:0_22:4	186	-1.85417	-5.25781	1.54948	0.283735	1
Main	DBP percentile	PI 22:1_22:4	186	1.74049	-1.45704	4.93803	0.284121	1
Main	DBP percentile	TG 54:4_20:2	186	1.67743	-1.40811	4.76297	0.284722	1
Main	DBP percentile	PI 18:0_20:1	186	-1.68687	-4.79253	1.41878	0.285145	1
Main	DBP percentile	LPC 18:2	186	-1.95152	-5.54462	1.64158	0.285172	1
Main	DBP percentile	PG 14:0_22:1	186	1.71605	-1.4459	4.878	0.285537	1
Main	DBP percentile	HexCer 18:1;O2/22:2	186	-1.8303	-5.20997	1.54937	0.286562	1
Main	DBP percentile	PI 14:1_18:0	186	1.62337	-1.37821	4.62494	0.287205	1
Main	DBP percentile	PI 14:0_18:0	186	-1.62562	-4.63383	1.38258	0.287597	1
Main	DBP percentile	TG 48:1_16:0	186	1.65328	-1.40742	4.71399	0.287803	1
Main	DBP percentile	PI 20:0_20:4	186	-1.75997	-5.02001	1.50007	0.288072	1
Main	DBP percentile	PE P-18:0_20:4	186	-1.77527	-5.0726	1.52205	0.289377	1
Main	DBP percentile	PG 18:2_20:2	186	-1.69887	-4.85448	1.45675	0.289408	1
Main	DBP percentile	HexCer 18:1;O2/18:0	186	-1.8625	-5.32215	1.59714	0.289419	1
Main	DBP percentile	TG 54:5_20:2	186	1.6603	-1.4242	4.74481	0.28949	1
Main	DBP percentile	PC 16:0_20:4	186	-1.81032	-5.17771	1.55708	0.290088	1
Main	DBP percentile	PG 16:0_18:3	186	-1.6689	-4.77574	1.43795	0.290478	1
Main	DBP percentile	PC O-18:0_18:3	186	-1.73409	-4.96463	1.49645	0.290823	1
Main	DBP percentile	PI 22:0_22:2	186	-1.60381	-4.59352	1.38591	0.291128	1
Main	DBP percentile	Hex2Cer 18:1;O2/16:1	186	-1.64215	-4.7087	1.42441	0.29197	1
Main	DBP percentile	PC O-16:0_18:3	186	-1.80382	-5.17244	1.56481	0.291993	1
Main	DBP percentile	PE 14:1_18:3	186	-1.66477	-4.77882	1.44928	0.292781	1
Main	DBP percentile	TG 60:10_20:3	186	-1.67248	-4.80144	1.45647	0.292855	1
Main	DBP percentile	HexCer 18:1;O2/20:2	186	-1.83612	-5.27544	1.6032	0.293446	1
Main	DBP percentile	TG 54:4_18:2	186	1.68395	-1.47479	4.8427	0.294126	1
Main	DBP percentile	PG 20:2_20:5	186	1.67079	-1.46683	4.80841	0.294673	1
Main	DBP percentile	PC O-16:0_20:3	186	-1.80946	-5.20925	1.59033	0.294922	1
Main	DBP percentile	TG 54:5_22:5	186	1.66718	-1.46534	4.7997	0.294932	1
Main	DBP percentile	PC 18:0_18:3	186	-1.73869	-5.00588	1.5285	0.294976	1
Main	DBP percentile	TG 52:4_20:4	186	1.6688	-1.46857	4.80617	0.295208	1
Main	DBP percentile	PC 18:0_20:0	186	-1.71194	-4.93364	1.50975	0.29569	1
Main	DBP percentile	Cer 18:0;O2/18:0	186	1.78285	-1.57444	5.14014	0.295999	1
Main	DBP percentile	HexCer 18:1;O2/20:0	186	-1.75177	-5.05362	1.55008	0.296449	1
Main	DBP percentile	PC 22:6_22:6	186	-1.81973	-5.2567	1.61724	0.297434	1
Main	DBP percentile	TG 56:5_18:1	186	1.59011	-1.42188	4.6021	0.298828	1
Main	DBP percentile	PC 20:0_22:6	186	-1.6747	-4.85797	1.50858	0.300505	1
Main	DBP percentile	PG 20:1_22:2	186	1.68118	-1.52532	4.88769	0.302146	1
Main	DBP percentile	PC 20:1_20:4	186	-1.67667	-4.87993	1.52659	0.302954	1
Main	DBP percentile	TG 50:3_18:3	186	1.64999	-1.50347	4.80345	0.303133	1
Main	DBP percentile	PG 22:2_22:4	186	-1.55582	-4.533	1.42137	0.303734	1
Main	DBP percentile	PC 20:4_22:4	186	-1.72857	-5.03856	1.58142	0.304058	1
Main	DBP percentile	TG 56:3_18:1	186	1.6561	-1.52102	4.83321	0.304955	1
Main	DBP percentile	PC 16:1_22:5	186	-1.65726	-4.84092	1.5264	0.305608	1
Main	DBP percentile	TG 54:9_20:5	186	-1.59062	-4.64717	1.46593	0.305751	1
Main	DBP percentile	TG 56:4_20:2	186	1.58232	-1.45954	4.62419	0.305951	1
Main	DBP percentile	PC O-20:0_22:6	186	-1.70684	-4.9892	1.57551	0.306114	1
Main	DBP percentile	PE O-16:0_22:5	186	-1.69369	-4.96697	1.57958	0.308508	1
Main	DBP percentile	PG 14:1_18:3	186	-1.53618	-4.52042	1.44807	0.311002	1
Main	DBP percentile	PI 14:0_20:4	186	1.53812	-1.45305	4.5293	0.31151	1
Main	DBP percentile	HexCer 18:1;O2/16:2	186	-1.66871	-4.91726	1.57983	0.312017	1
Main	DBP percentile	TG 58:2_18:0	186	1.63288	-1.56088	4.82664	0.314286	1
Main	DBP percentile	SM 18:1;O2/16:2	186	-1.80427	-5.33471	1.72618	0.314485	1
Main	DBP percentile	TG 64:6_20:2	186	1.68387	-1.61375	4.98149	0.314889	1
Main	DBP percentile	PC P-18:0_18:0	186	-1.83325	-5.42549	1.75899	0.31517	1
Main	DBP percentile	PC 20:0_20:2	186	-1.56351	-4.63186	1.50484	0.315903	1
Main	DBP percentile	PI 20:1_20:2	186	-1.54939	-4.59113	1.49235	0.316076	1
Main	DBP percentile	PC 16:0_22:1	186	-1.62051	-4.80378	1.56276	0.316367	1
Main	DBP percentile	PE O-18:0_18:0	186	1.51997	-1.46804	4.50798	0.316729	1
Main	DBP percentile	PE 20:2_20:3	186	-1.63333	-4.85235	1.58569	0.317954	1
Main	DBP percentile	TG 56:8_20:3	186	-1.54755	-4.59868	1.50358	0.318137	1
Main	DBP percentile	TG 56:3_22:2	186	1.56798	-1.52781	4.66377	0.318821	1
Main	DBP percentile	TG 52:4_18:1	186	1.57446	-1.53546	4.68438	0.319028	1
Main	DBP percentile	TG 58:8_22:5	186	1.51893	-1.50065	4.5385	0.32213	1
Main	DBP percentile	PE 14:1_20:3	186	-1.61638	-4.84685	1.61408	0.324697	1
Main	DBP percentile	PC 14:1_20:1	186	1.575	-1.58538	4.73537	0.326628	1
Main	DBP percentile	PC O-18:0_22:6	186	-1.60102	-4.81607	1.61403	0.326997	1
Main	DBP percentile	PC 18:3_22:6	186	-1.56305	-4.70516	1.57905	0.327504	1
Main	DBP percentile	PI 20:2_22:0	186	-1.54207	-4.64425	1.56011	0.327854	1
Main	DBP percentile	PI 20:2_22:4	186	1.46035	-1.48462	4.40533	0.329033	1
Main	DBP percentile	PE 20:2_22:2	186	1.92875	-1.96685	5.82435	0.329782	1
Main	DBP percentile	TG 52:4_16:0	186	1.55227	-1.59673	4.70126	0.3319	1
Main	DBP percentile	TG 58:9_16:0	186	1.49618	-1.54678	4.53913	0.333128	1
Main	DBP percentile	PG 20:2_20:3	186	1.46217	-1.51592	4.44027	0.333825	1
Main	DBP percentile	TG 54:4_18:1	186	1.55996	-1.62101	4.74093	0.334386	1
Main	DBP percentile	TG 56:4_18:0	186	1.51496	-1.57992	4.60983	0.335271	1
Main	DBP percentile	PC 16:1_20:0	186	-1.57395	-4.79774	1.64984	0.336528	1
Main	DBP percentile	TG 50:5_16:1	186	1.51259	-1.58731	4.6125	0.336806	1
Main	DBP percentile	PC O-18:0_22:4	186	-1.56268	-4.76742	1.64205	0.337134	1
Main	DBP percentile	TG 56:7_22:6	186	1.52136	-1.60328	4.64601	0.33785	1
Main	DBP percentile	PE 20:2_20:5	186	-1.55472	-4.75017	1.64073	0.338196	1
Main	DBP percentile	PC 18:0_22:6	186	-1.55904	-4.76804	1.64997	0.338901	1
Main	DBP percentile	PC 20:5_22:1	186	1.53569	-1.6255	4.69689	0.338937	1
Main	DBP percentile	PI 20:4_20:4	186	1.51444	-1.62445	4.65333	0.342239	1
Main	DBP percentile	TG 62:11_22:5	186	1.4967	-1.61614	4.60954	0.343898	1
Main	DBP percentile	Cer 18:1;O2/20:2	186	-1.45974	-4.49752	1.57805	0.344187	1
Main	DBP percentile	PG 16:0_22:0	186	1.51182	-1.63636	4.66	0.344494	1
Main	DBP percentile	PC 18:2_22:1	186	-1.58928	-4.90508	1.72651	0.34541	1
Main	DBP percentile	TG 62:13_18:2	186	1.43577	-1.57703	4.44858	0.348178	1
Main	DBP percentile	PE 20:1_20:1	186	-1.55616	-4.8393	1.72698	0.350779	1
Main	DBP percentile	PE 18:2_22:1	186	-1.46324	-4.5568	1.63033	0.351784	1
Main	DBP percentile	PC 16:1_22:4	186	-1.65131	-5.14324	1.84062	0.351886	1
Main	DBP percentile	PE 20:0_22:2	186	1.59658	-1.79534	4.98851	0.354117	1
Main	DBP percentile	TG 60:12_22:4	186	1.47956	-1.66405	4.62316	0.354163	1
Main	DBP percentile	PE 18:1_20:1	186	-1.54015	-4.81306	1.73276	0.354246	1
Main	DBP percentile	PE 20:1_20:4	186	-1.58509	-4.9568	1.78662	0.354716	1
Main	DBP percentile	TG 56:6_20:4	186	1.48556	-1.68091	4.65203	0.355698	1
Main	DBP percentile	PG 16:1_22:6	186	1.44394	-1.63537	4.52325	0.355942	1
Main	DBP percentile	TG 58:7_18:0	186	1.40847	-1.60159	4.41854	0.35696	1
Main	DBP percentile	TG 62:8_18:1	186	1.50107	-1.71317	4.7153	0.3579	1
Main	DBP percentile	PI 14:1_20:5	186	1.45354	-1.66399	4.57107	0.358678	1
Main	DBP percentile	PI 18:3_22:1	186	1.46811	-1.6888	4.62502	0.359915	1
Main	DBP percentile	PI 18:2_20:5	186	1.41575	-1.63251	4.46401	0.360535	1
Main	DBP percentile	TG 54:7_16:1	186	1.42488	-1.64525	4.49501	0.360881	1
Main	DBP percentile	PC 20:5_22:0	186	1.47289	-1.71327	4.65906	0.362775	1
Main	DBP percentile	PE 20:4_22:6	186	-1.6085	-5.09656	1.87956	0.363948	1
Main	DBP percentile	LPE 16:1	186	1.40414	-1.65128	4.45956	0.3656	1
Main	DBP percentile	Cer 18:0;O2/20:0	186	-1.63993	-5.20963	1.92978	0.365761	1
Main	DBP percentile	PI 20:5_20:5	186	1.40742	-1.65827	4.47312	0.366087	1
Main	DBP percentile	PE 20:0_22:4	186	-1.49562	-4.76556	1.77432	0.367864	1
Main	DBP percentile	TG 58:11_18:1	186	1.39305	-1.66024	4.44634	0.369055	1
Main	DBP percentile	TG 58:7_22:6	186	1.38326	-1.65195	4.41848	0.369586	1
Main	DBP percentile	PG 20:2_20:4	186	-1.41454	-4.52703	1.69796	0.370917	1
Main	DBP percentile	TG 56:7_20:2	186	-1.34433	-4.30243	1.61377	0.370931	1
Main	DBP percentile	TG 50:2_18:0	186	1.39618	-1.68452	4.47689	0.37225	1
Main	DBP percentile	PE O-20:0_20:1	186	-1.4638	-4.69922	1.77162	0.373063	1
Main	DBP percentile	PC 18:0_18:0	186	-1.45103	-4.66914	1.76709	0.374685	1
Main	DBP percentile	TG 58:7_22:5	186	1.34768	-1.64548	4.34085	0.375362	1
Main	DBP percentile	PG 18:0_18:1	186	1.42416	-1.74202	4.59035	0.375838	1
Main	DBP percentile	PG 20:3_22:0	186	1.3888	-1.69996	4.47756	0.376022	1
Main	DBP percentile	PE 20:3_20:3	186	1.65232	-2.03004	5.33469	0.376995	1
Main	DBP percentile	TG 60:8_22:6	186	1.40414	-1.73592	4.54419	0.378634	1
Main	DBP percentile	PE P-16:0_22:1	186	-1.39512	-4.52538	1.73515	0.380214	1
Main	DBP percentile	PE 20:0_20:3	186	-1.48197	-4.8134	1.84946	0.381113	1
Main	DBP percentile	PE O-16:0_18:2	186	-1.45243	-4.71829	1.81343	0.381234	1
Main	DBP percentile	TG 54:7_22:6	186	1.38342	-1.73004	4.49688	0.381657	1
Main	DBP percentile	PI 16:0_18:0	186	1.37954	-1.73829	4.49738	0.383656	1
Main	DBP percentile	PE P-16:0_20:2	186	-1.43085	-4.66815	1.80645	0.384169	1
Main	DBP percentile	PE P-18:0_22:6	186	-1.45063	-4.73774	1.83648	0.384901	1
Main	DBP percentile	Hex2Cer 18:1;O2/18:1	186	1.53791	-1.94772	5.02355	0.385001	1
Main	DBP percentile	PC 18:0_20:5	186	-1.42215	-4.65114	1.80685	0.385845	1
Main	DBP percentile	TG 62:10_18:1	186	1.42452	-1.81235	4.66138	0.38621	1
Main	DBP percentile	PI 18:0_20:5	186	-1.36445	-4.47173	1.74282	0.387262	1
Main	DBP percentile	PC O-18:0_18:1	186	-1.3856	-4.54869	1.77749	0.388408	1
Main	DBP percentile	PC O-20:0_20:3	186	-1.37903	-4.52844	1.77039	0.388609	1
Main	DBP percentile	PI 18:0_22:2	186	-1.40989	-4.64897	1.8292	0.391421	1
Main	DBP percentile	PC 14:1_22:4	186	-1.45599	-4.80693	1.89496	0.39226	1
Main	DBP percentile	PE 18:1_22:2	186	-1.74329	-5.77451	2.28792	0.394495	1
Main	DBP percentile	PI 16:0_22:2	186	1.31324	-1.72666	4.35314	0.394984	1
Main	DBP percentile	TG 60:10_18:0	186	1.34559	-1.77464	4.46582	0.395805	1
Main	DBP percentile	TG 58:6_18:0	186	1.33929	-1.77033	4.44891	0.396414	1
Main	DBP percentile	PC O-16:0_20:1	186	-1.42129	-4.72754	1.88497	0.397305	1
Main	DBP percentile	PE 18:2_18:2	186	-1.45079	-4.82596	1.92439	0.397346	1
Main	DBP percentile	TG 58:6_20:3	186	1.30205	-1.73073	4.33483	0.397909	1
Main	DBP percentile	PC 16:0_22:0	186	-1.41334	-4.71353	1.88685	0.39908	1
Main	DBP percentile	PC 20:3_22:6	186	-1.39576	-4.66578	1.87427	0.400649	1
Main	DBP percentile	PI 16:0_22:6	186	1.36177	-1.83148	4.55502	0.401068	1
Main	DBP percentile	HexCer 18:1;O2/22:0	186	-1.39533	-4.67575	1.88509	0.402284	1
Main	DBP percentile	PC 20:0_20:5	186	-1.35444	-4.5471	1.83821	0.403514	1
Main	DBP percentile	TG 60:7_18:0	186	-1.27739	-4.29134	1.73655	0.403968	1
Main	DBP percentile	TG 58:7_18:1	186	1.26516	-1.73963	4.26995	0.407053	1
Main	DBP percentile	TG 62:12_18:1	186	1.37186	-1.8891	4.63282	0.407448	1
Main	DBP percentile	TG 58:10_22:5	186	-1.2756	-4.31278	1.76157	0.408222	1
Main	DBP percentile	TG 54:2_18:2	186	1.31259	-1.81971	4.4449	0.409277	1
Main	DBP percentile	TG 60:5_18:1	186	1.36282	-1.89313	4.61877	0.40982	1
Main	DBP percentile	LPE 18:3	186	-1.34366	-4.55548	1.86816	0.41006	1
Main	DBP percentile	PE 16:0_18:3	186	-1.31607	-4.47534	1.84319	0.412042	1
Main	DBP percentile	PC 20:2_20:3	186	-1.54469	-5.25449	2.16511	0.412261	1
Main	DBP percentile	TG 54:7_18:2	186	-1.31033	-4.46307	1.84241	0.413117	1
Main	DBP percentile	TG 58:8_22:6	186	1.26088	-1.77831	4.30006	0.413952	1
Main	DBP percentile	TG 54:4_16:0	186	1.27526	-1.80237	4.35289	0.414523	1
Main	DBP percentile	TG 58:6_18:1	186	1.23766	-1.75356	4.22889	0.415198	1
Main	DBP percentile	PE 20:1_22:2	186	-1.62448	-5.55096	2.302	0.415245	1
Main	DBP percentile	TG 52:2_18:2	186	1.32963	-1.89171	4.55098	0.416333	1
Main	DBP percentile	TG 64:12_22:5	186	1.37285	-1.95498	4.70068	0.416583	1
Main	DBP percentile	PE 18:0_20:1	186	-1.3327	-4.57131	1.9059	0.417746	1
Main	DBP percentile	PI 16:1_18:1	186	1.28062	-1.83508	4.39632	0.418292	1
Main	DBP percentile	LPC 22:2	186	1.33125	-1.91047	4.57297	0.418699	1
Main	DBP percentile	PE 22:2_22:4	186	-1.50606	-5.18021	2.16809	0.419553	1
Main	DBP percentile	TG 64:11_20:4	186	-1.29554	-4.45996	1.86887	0.420115	1
Main	DBP percentile	TG 56:6_22:5	186	1.23378	-1.81007	4.27763	0.424746	1
Main	DBP percentile	CE 18:3	186	-1.23632	-4.2937	1.82106	0.425846	1
Main	DBP percentile	PC 14:0_16:0	186	-1.31752	-4.57643	1.94138	0.425947	1
Main	DBP percentile	TG 58:7_16:0	186	-1.20852	-4.19952	1.78248	0.426211	1
Main	DBP percentile	PC 16:0_22:6	186	-1.29525	-4.50963	1.91913	0.427468	1
Main	DBP percentile	PG 16:1_22:2	186	-1.25347	-4.36513	1.8582	0.427612	1
Main	DBP percentile	LPE 18:2	186	-1.35253	-4.71217	2.0071	0.427893	1
Main	DBP percentile	TG 64:9_22:5	186	1.29615	-1.93047	4.52276	0.428899	1
Main	DBP percentile	PG 18:3_20:3	186	-1.4853	-5.18932	2.21872	0.429711	1
Main	DBP percentile	PC O-18:0_20:3	186	-1.26845	-4.43259	1.89569	0.429842	1
Main	DBP percentile	TG 56:4_18:1	186	1.26223	-1.89173	4.41618	0.430623	1
Main	DBP percentile	TG 56:8_16:1	186	1.23484	-1.85688	4.32656	0.431545	1
Main	DBP percentile	PC O-20:0_20:5	186	-1.32885	-4.65623	1.99854	0.431587	1
Main	DBP percentile	TG 56:5_22:4	186	1.2432	-1.87228	4.35868	0.431961	1
Main	DBP percentile	PC 14:0_20:5	186	1.31762	-1.99098	4.62622	0.432884	1
Main	DBP percentile	PC O-16:0_22:6	186	-1.33479	-4.69631	2.02673	0.434223	1
Main	DBP percentile	TG 58:6_20:4	186	1.22112	-1.85665	4.29889	0.4346	1
Main	DBP percentile	TG 56:5_20:2	186	1.18182	-1.79816	4.16179	0.434794	1
Main	DBP percentile	PE 18:0_18:0	186	-1.29895	-4.57447	1.97658	0.434822	1
Main	DBP percentile	TG 60:9_20:3	186	-1.21046	-4.26375	1.84282	0.434955	1
Main	DBP percentile	Cer 18:1;O2/20:1	186	-1.21523	-4.28822	1.85776	0.436103	1
Main	DBP percentile	PG 20:4_20:4	186	1.27706	-1.95609	4.5102	0.436643	1
Main	DBP percentile	TG 66:11_22:2	186	1.26235	-1.93823	4.46293	0.43731	1
Main	DBP percentile	TG 50:4_18:2	186	1.21331	-1.8664	4.29302	0.437826	1
Main	DBP percentile	TG 56:2_16:0	186	1.26843	-1.95181	4.48866	0.437914	1
Main	DBP percentile	PE 18:0_20:0	186	-1.27212	-4.5066	1.96235	0.438601	1
Main	DBP percentile	TG 54:5_20:4	186	1.25477	-1.94972	4.45925	0.440621	1
Main	DBP percentile	TG 58:12_20:4	186	1.22549	-1.90685	4.35783	0.441004	1
Main	DBP percentile	TG 56:5_18:0	186	1.20618	-1.88808	4.30045	0.442666	1
Main	DBP percentile	TG 56:3_18:0	186	1.21575	-1.91138	4.34288	0.443879	1
Main	DBP percentile	PE 18:3_18:3	186	-1.19944	-4.28875	1.88987	0.444488	1
Main	DBP percentile	PC 18:3_22:4	186	-1.18048	-4.22504	1.86407	0.445096	1
Main	DBP percentile	TG 56:5_18:2	186	1.20177	-1.90487	4.3084	0.446148	1
Main	DBP percentile	TG 56:8_22:4	186	1.1539	-1.83172	4.13953	0.446563	1
Main	DBP percentile	PG 22:0_22:4	186	-1.18165	-4.24121	1.87792	0.446882	1
Main	DBP percentile	PC P-18:0_20:5	186	-1.26923	-4.55606	2.01759	0.446949	1
Main	DBP percentile	Cer 18:1;O2/26:0	186	-1.18512	-4.25483	1.8846	0.447055	1
Main	DBP percentile	PC 14:0_18:2	186	-1.32074	-4.74362	2.10214	0.447302	1
Main	DBP percentile	PG 18:0_20:3	186	-1.17176	-4.20899	1.86547	0.44737	1
Main	DBP percentile	TG 56:8_22:6	186	1.20801	-1.92864	4.34466	0.44816	1
Main	DBP percentile	TG 60:8_20:4	186	1.16165	-1.8584	4.1817	0.448727	1
Main	DBP percentile	PE P-20:0_22:6	186	-1.25169	-4.51148	2.0081	0.449512	1
Main	DBP percentile	LPC 16:1	186	1.23108	-1.98469	4.44684	0.450872	1
Main	DBP percentile	PI 16:1_20:0	186	1.18154	-1.90525	4.26834	0.450934	1
Main	DBP percentile	PE P-18:0_20:3	186	-1.26596	-4.58496	2.05305	0.452526	1
Main	DBP percentile	TG 54:5_16:0	186	1.18639	-1.92951	4.30229	0.453324	1
Main	DBP percentile	TG 54:6_22:5	186	1.17836	-1.92747	4.28419	0.454925	1
Main	DBP percentile	PG 18:0_20:4	186	1.17427	-1.92648	4.27503	0.455752	1
Main	DBP percentile	PI 20:5_22:1	186	-1.13599	-4.14783	1.87585	0.457573	1
Main	DBP percentile	TG 52:5_20:4	186	1.17399	-1.95223	4.30021	0.459532	1
Main	DBP percentile	PG 16:0_18:0	186	1.27351	-2.11898	4.66599	0.459699	1
Main	DBP percentile	PE P-20:0_20:3	186	-1.28878	-4.73722	2.15965	0.461684	1
Main	DBP percentile	PI 14:1_22:2	186	1.15544	-1.93928	4.25016	0.462129	1
Main	DBP percentile	TG 60:7_22:5	186	1.18838	-2.00066	4.37742	0.462984	1
Main	DBP percentile	PE P-20:0_20:1	186	-1.26764	-4.67061	2.13534	0.463147	1
Main	DBP percentile	PC 18:1_22:1	186	-1.19483	-4.40901	2.01936	0.464075	1
Main	DBP percentile	TG 58:11_22:6	186	-1.11783	-4.12794	1.89228	0.464527	1
Main	DBP percentile	PE 16:1_20:2	186	1.20092	-2.03391	4.43576	0.46466	1
Main	DBP percentile	PG 14:1_18:0	186	-1.15595	-4.27392	1.96203	0.465274	1
Main	DBP percentile	TG 56:7_22:5	186	1.15135	-1.95977	4.26247	0.466069	1
Main	DBP percentile	PE 18:2_20:3	186	-1.26374	-4.68027	2.15278	0.46629	1
Main	DBP percentile	PI 18:0_20:3	186	-1.17638	-4.35801	2.00526	0.466473	1
Main	DBP percentile	PI 18:2_20:2	186	-1.14721	-4.25193	1.95751	0.466756	1
Main	DBP percentile	TG 62:12_20:3	186	-1.15618	-4.28774	1.97538	0.46712	1
Main	DBP percentile	PE 16:1_22:0	186	1.15958	-1.98829	4.30745	0.468124	1
Main	DBP percentile	TG 58:3_18:0	186	1.17611	-2.02779	4.38002	0.469671	1
Main	DBP percentile	PE 18:3_20:0	186	-1.18379	-4.40948	2.0419	0.469791	1
Main	DBP percentile	PC O-16:0_16:1	186	-1.25116	-4.66678	2.16445	0.470614	1
Main	DBP percentile	PG 16:1_18:1	186	1.13035	-1.96844	4.22914	0.472474	1
Main	DBP percentile	TG 56:6_18:1	186	1.13423	-1.98346	4.25193	0.473646	1
Main	DBP percentile	PG 18:1_20:2	186	-1.14844	-4.30775	2.01087	0.474006	1
Main	DBP percentile	PE 18:1_20:5	186	1.12865	-1.97637	4.23368	0.474026	1
Main	DBP percentile	TG 58:7_22:4	186	1.11375	-1.95432	4.18182	0.474609	1
Main	DBP percentile	TG 62:13_22:6	186	1.13798	-2.02439	4.30034	0.478461	1
Main	DBP percentile	PE O-16:0_18:1	186	-1.21415	-4.58867	2.16037	0.478522	1
Main	DBP percentile	PG 20:2_22:2	186	1.14063	-2.03062	4.31187	0.47867	1
Main	DBP percentile	TG 56:10_20:4	186	-1.12863	-4.26941	2.01215	0.479074	1
Main	DBP percentile	TG 56:7_18:2	186	1.10975	-1.98024	4.19975	0.479322	1
Main	DBP percentile	TG 56:6_22:4	186	1.11128	-1.99418	4.21674	0.480909	1
Main	DBP percentile	PI 20:1_22:1	186	-1.14596	-4.35334	2.06142	0.481592	1
Main	DBP percentile	PC 18:1_20:3	186	-1.11139	-4.2251	2.00233	0.482028	1
Main	DBP percentile	TG 54:4_18:0	186	1.12672	-2.03983	4.29327	0.483395	1
Main	DBP percentile	TG 52:4_20:2	186	1.07464	-1.95522	4.10451	0.48479	1
Main	DBP percentile	TG 62:6_22:4	186	1.17926	-2.14916	4.50768	0.485262	1
Main	DBP percentile	PG 16:0_20:1	186	1.10091	-2.00691	4.20872	0.485338	1
Main	DBP percentile	PG 16:1_20:1	186	1.06712	-1.94721	4.08144	0.485611	1
Main	DBP percentile	PG 16:0_16:0	186	1.15988	-2.12648	4.44625	0.486939	1
Main	DBP percentile	TG 52:2_20:2	186	1.06552	-1.97798	4.10901	0.490447	1
Main	DBP percentile	PE 14:1_22:0	186	1.06877	-1.98668	4.12422	0.490824	1
Main	DBP percentile	PG 20:4_22:4	186	-1.0563	-4.07759	1.965	0.491041	1
Main	DBP percentile	PC 18:0_22:1	186	-1.16781	-4.51164	2.17601	0.491502	1
Main	DBP percentile	PI 20:1_20:4	186	-1.07917	-4.19705	2.03871	0.495378	1
Main	DBP percentile	PE O-16:0_16:0	186	-1.16435	-4.53071	2.20202	0.495684	1
Main	DBP percentile	PG 20:3_20:5	186	-1.05241	-4.10223	1.9974	0.496683	1
Main	DBP percentile	PE P-16:0_22:6	186	-1.12845	-4.41557	2.15867	0.498902	1
Main	DBP percentile	PE O-18:0_18:3	186	-1.1374	-4.45137	2.17657	0.499003	1
Main	DBP percentile	TG 58:8_18:1	186	-1.02523	-4.02734	1.97687	0.50114	1
Main	DBP percentile	DG 16:0_20:2	186	1.09201	-2.10693	4.29094	0.501314	1
Main	DBP percentile	TG 56:9_20:3	186	-1.07896	-4.24375	2.08583	0.501866	1
Main	DBP percentile	PC 22:0_22:4	186	1.04211	-2.02231	4.10653	0.50294	1
Main	DBP percentile	HexCer 18:1;O2/16:1	186	-1.05901	-4.17327	2.05526	0.502963	1
Main	DBP percentile	PC P-20:0_20:4	186	-1.15877	-4.56759	2.25005	0.503108	1
Main	DBP percentile	TG 58:10_18:1	186	1.06986	-2.07917	4.21889	0.503349	1
Main	DBP percentile	PI 18:1_18:3	186	-1.05396	-4.16329	2.05537	0.504321	1
Main	DBP percentile	PC 14:0_18:3	186	-1.12124	-4.43075	2.18827	0.50454	1
Main	DBP percentile	PE 20:0_22:6	186	-1.1441	-4.52357	2.23538	0.504856	1
Main	DBP percentile	PI 18:0_20:4	186	-1.10783	-4.38499	2.16934	0.505482	1
Main	DBP percentile	PG 16:0_16:1	186	1.05156	-2.06889	4.17201	0.50681	1
Main	DBP percentile	PE 18:2_22:6	186	-1.13828	-4.51718	2.24063	0.506951	1
Main	DBP percentile	Cer 18:1;O2/24:0	186	1.01328	-2.00539	4.03194	0.508472	1
Main	DBP percentile	PE 20:4_20:4	186	1.03537	-2.05438	4.12512	0.509192	1
Main	DBP percentile	PC 14:0_18:0	186	-1.07278	-4.28857	2.14302	0.511092	1
Main	DBP percentile	TG 58:9_18:3	186	-1.0096	-4.03837	2.01916	0.511419	1
Main	DBP percentile	PC 20:1_22:6	186	-1.05636	-4.23423	2.12151	0.512593	1
Main	DBP percentile	PI 18:1_20:1	186	1.00502	-2.02569	4.03574	0.513603	1
Main	DBP percentile	PE O-20:0_20:2	186	1.02654	-2.08073	4.13381	0.515186	1
Main	DBP percentile	LPE 22:2	186	1.03484	-2.09759	4.16728	0.515188	1
Main	DBP percentile	PE P-16:0_16:1	186	-1.09724	-4.42564	2.23116	0.516084	1
Main	DBP percentile	PI 18:0_22:0	186	1.01184	-2.0609	4.08458	0.516547	1
Main	DBP percentile	PE 16:1_20:4	186	1.00302	-2.05237	4.0584	0.517842	1
Main	DBP percentile	CE 16:1	186	-0.985306	-3.99318	2.02257	0.518737	1
Main	DBP percentile	TG 58:10_20:5	186	-1.10988	-4.49893	2.27916	0.518844	1
Main	DBP percentile	PG 18:0_20:2	186	0.994787	-2.05049	4.04007	0.519898	1
Main	DBP percentile	PE 14:1_22:6	186	-1.04558	-4.24716	2.156	0.520004	1
Main	DBP percentile	PE 18:1_22:0	186	-1.08016	-4.38766	2.22735	0.52001	1
Main	DBP percentile	PG 16:0_18:1	186	1.03595	-2.13934	4.21125	0.520424	1
Main	DBP percentile	PE 20:2_20:2	186	-1.06418	-4.32636	2.19801	0.520472	1
Main	DBP percentile	PE P-16:0_20:3	186	-1.05771	-4.30315	2.18772	0.520866	1
Main	DBP percentile	CE 18:1	186	-0.991378	-4.04051	2.05776	0.521854	1
Main	DBP percentile	PC 14:1_16:1	186	-1.33855	-5.4705	2.79339	0.523367	1
Main	DBP percentile	HexCer 18:1;O2/24:0	186	-1.08465	-4.43825	2.26896	0.524039	1
Main	DBP percentile	PC 16:1_22:6	186	-1.02215	-4.19923	2.15494	0.526224	1
Main	DBP percentile	TG 62:11_18:1	186	1.0215	-2.15481	4.19781	0.526383	1
Main	DBP percentile	PE 18:2_20:2	186	-1.05277	-4.33198	2.22643	0.527096	1
Main	DBP percentile	PE 18:0_22:0	186	-1.01354	-4.1734	2.14632	0.52747	1
Main	DBP percentile	Hex2Cer 18:1;O2/14:0	186	0.999421	-2.11664	4.11548	0.527499	1
Main	DBP percentile	PC P-20:0_22:4	186	-1.0584	-4.36356	2.24676	0.528149	1
Main	DBP percentile	TG 62:11_22:6	186	0.992619	-2.11123	4.09647	0.528695	1
Main	DBP percentile	TG 52:5_16:1	186	0.97961	-2.09473	4.05395	0.530191	1
Main	DBP percentile	TG 60:8_22:2	186	-1.0981	-4.54676	2.35055	0.530483	1
Main	DBP percentile	TG 52:7_20:5	186	0.977162	-2.09181	4.04613	0.530501	1
Main	DBP percentile	PG 18:2_22:4	186	-0.981672	-4.08446	2.12112	0.533106	1
Main	DBP percentile	TG 62:7_22:4	186	0.944484	-2.0425	3.93147	0.533344	1
Main	DBP percentile	LPE 20:4	186	-1.05759	-4.41247	2.29728	0.534585	1
Main	DBP percentile	PG 16:1_16:1	186	0.961162	-2.09286	4.01518	0.535258	1
Main	DBP percentile	TG 60:7_20:5	186	1.0397	-2.26558	4.34499	0.535469	1
Main	DBP percentile	DG 14:1_16:1	186	-1.25929	-5.26398	2.7454	0.535602	1
Main	DBP percentile	TG 54:4_16:1	186	0.977608	-2.13285	4.08807	0.535807	1
Main	DBP percentile	TG 60:7_20:2	186	0.970399	-2.11788	4.05867	0.535907	1
Main	DBP percentile	LPC 18:1	186	-1.08507	-4.54258	2.37245	0.536415	1
Main	DBP percentile	PE 14:0_14:0	186	-0.967522	-4.05381	2.11876	0.536853	1
Main	DBP percentile	PI 14:0_20:2	186	0.95135	-2.08836	3.99106	0.537524	1
Main	DBP percentile	TG 54:5_20:3	186	0.976389	-2.15026	4.10304	0.538425	1
Main	DBP percentile	TG 66:14_22:2	186	1.06235	-2.34285	4.46755	0.538816	1
Main	DBP percentile	PE 16:1_22:4	186	-1.01516	-4.27938	2.24907	0.540097	1
Main	DBP percentile	PC O-18:0_20:5	186	-1.01	-4.25971	2.23971	0.540352	1
Main	DBP percentile	TG 60:11_20:4	186	-0.984678	-4.15411	2.18476	0.540507	1
Main	DBP percentile	PE 16:1_20:3	186	-1.05797	-4.46376	2.34782	0.540558	1
Main	DBP percentile	TG 58:6_22:4	186	0.947932	-2.10363	3.9995	0.54056	1
Main	DBP percentile	PE P-18:0_22:1	186	-1.08791	-4.59135	2.41554	0.540708	1
Main	DBP percentile	PG 16:0_22:6	186	0.992976	-2.20583	4.19178	0.540843	1
Main	DBP percentile	PI 14:1_22:0	186	-1.00982	-4.26332	2.24369	0.540899	1
Main	DBP percentile	TG 56:7_18:1	186	0.930041	-2.0702	3.93028	0.541406	1
Main	DBP percentile	TG 54:6_20:4	186	1.0013	-2.23791	4.24051	0.542539	1
Main	DBP percentile	PI 18:3_22:4	186	0.944562	-2.11521	4.00434	0.543083	1
Main	DBP percentile	PG 16:1_18:2	186	-0.987717	-4.21729	2.24185	0.546831	1
Main	DBP percentile	Hex2Cer 18:1;O2/24:0	186	-0.956189	-4.09266	2.18028	0.548108	1
Main	DBP percentile	TG 58:8_22:4	186	0.93274	-2.13438	3.99986	0.549094	1
Main	DBP percentile	TG 56:5_16:0	186	0.953192	-2.18367	4.09005	0.549411	1
Main	DBP percentile	TG 58:7_18:2	186	0.940963	-2.15688	4.0388	0.549569	1
Main	DBP percentile	TG 62:14_18:3	186	1.00128	-2.29727	4.29982	0.549828	1
Main	DBP percentile	TG 52:4_20:3	186	0.936271	-2.1494	4.02194	0.549992	1
Main	DBP percentile	HexCer 18:1;O2/18:3	186	-0.978237	-4.21503	2.25855	0.551571	1
Main	DBP percentile	TG 58:9_22:5	186	-0.93814	-4.04292	2.16664	0.551655	1
Main	DBP percentile	TG 56:6_16:1	186	-0.951359	-4.10059	2.19787	0.551744	1
Main	DBP percentile	TG 58:4_18:2	186	-0.999149	-4.31015	2.31185	0.552172	1
Main	DBP percentile	PE O-18:0_18:2	186	-1.01637	-4.38581	2.35307	0.552335	1
Main	DBP percentile	PE 14:0_16:1	186	-0.958816	-4.15703	2.2394	0.554767	1
Main	DBP percentile	TG 56:10_18:2	186	0.941671	-2.20753	4.09088	0.555795	1
Main	DBP percentile	TG 54:4_22:2	186	0.926323	-2.176	4.02864	0.55636	1
Main	DBP percentile	PE O-18:0_20:4	186	-0.995103	-4.32881	2.33861	0.556484	1
Main	DBP percentile	PC 22:4_22:4	186	-0.935938	-4.07219	2.20032	0.556578	1
Main	DBP percentile	PE 14:1_18:1	186	-0.913726	-3.97968	2.15223	0.55711	1
Main	DBP percentile	PG 14:1_20:5	186	-0.963554	-4.19725	2.27014	0.557176	1
Main	DBP percentile	PI 18:0_22:6	186	0.969366	-2.30867	4.2474	0.560164	1
Main	DBP percentile	TG 62:8_22:6	186	0.918988	-2.18934	4.02732	0.560247	1
Main	DBP percentile	PG 20:3_22:6	186	-0.887344	-3.89065	2.11596	0.560508	1
Main	DBP percentile	TG 60:7_20:4	186	-0.891721	-3.91194	2.12849	0.56078	1
Main	DBP percentile	PE 14:1_16:1	186	0.887835	-2.11935	3.89502	0.560797	1
Main	DBP percentile	PG 16:1_20:2	186	0.92472	-2.21372	4.06316	0.561585	1
Main	DBP percentile	PC 14:0_14:1	186	0.947332	-2.2684	4.16307	0.561653	1
Main	DBP percentile	PG 14:1_18:2	186	-0.977586	-4.30755	2.35238	0.563007	1
Main	DBP percentile	PE 22:0_22:6	186	-1.0273	-4.53722	2.48262	0.564188	1
Main	DBP percentile	Hex2Cer 18:1;O2/14:1	186	-0.954801	-4.21786	2.30826	0.564288	1
Main	DBP percentile	PI 18:0_20:0	186	0.899822	-2.17894	3.97858	0.564742	1
Main	DBP percentile	PC 14:0_18:1	186	-0.956748	-4.23297	2.31947	0.565061	1
Main	DBP percentile	TG 60:9_18:2	186	-0.885055	-3.94459	2.17448	0.568727	1
Main	DBP percentile	PE 20:1_22:4	186	-0.953506	-4.2553	2.34829	0.569387	1
Main	DBP percentile	PC 20:1_20:2	186	-0.898131	-4.01611	2.21985	0.570369	1
Main	DBP percentile	TG 54:6_20:5	186	0.898317	-2.22321	4.01984	0.570727	1
Main	DBP percentile	TG 66:13_22:2	186	-0.907773	-4.06408	2.24854	0.570962	1
Main	DBP percentile	PC 20:5_22:6	186	-0.952409	-4.27087	2.36605	0.571768	1
Main	DBP percentile	PC 18:0_22:0	186	-0.879652	-3.94752	2.18821	0.572132	1
Main	DBP percentile	PE 16:0_22:1	186	0.971753	-2.41877	4.36227	0.572296	1
Main	DBP percentile	LPC 22:4	186	-0.994224	-4.4698	2.48135	0.573031	1
Main	DBP percentile	PG 18:1_20:5	186	-0.868527	-3.91427	2.17721	0.574236	1
Main	DBP percentile	PC 16:0_20:3	186	-0.909051	-4.10525	2.28715	0.575236	1
Main	DBP percentile	LPC 18:3	186	-0.927456	-4.19541	2.34049	0.576058	1
Main	DBP percentile	TG 60:11_22:6	186	0.87635	-2.2138	3.9665	0.576339	1
Main	DBP percentile	PI 14:0_20:5	186	-0.890358	-4.03241	2.25169	0.576642	1
Main	DBP percentile	PI 18:1_20:0	186	0.883636	-2.2393	4.00657	0.577205	1
Main	DBP percentile	PI 18:0_18:1	186	-0.905091	-4.10697	2.29679	0.577575	1
Main	DBP percentile	PC P-20:0_22:6	186	-0.934686	-4.24203	2.37265	0.577663	1
Main	DBP percentile	PE O-18:0_20:2	186	-0.852086	-3.87162	2.16745	0.578226	1
Main	DBP percentile	TG 58:9_20:5	186	-0.87049	-3.95926	2.21828	0.57872	1
Main	DBP percentile	TG 60:10_20:4	186	-0.886795	-4.04182	2.26823	0.579731	1
Main	DBP percentile	PE 16:1_18:3	186	-0.822821	-3.75608	2.11044	0.580485	1
Main	DBP percentile	PI 18:2_20:1	186	-0.879281	-4.01535	2.25679	0.58067	1
Main	DBP percentile	PI 16:1_18:2	186	0.845114	-2.17333	3.86356	0.5812	1
Main	DBP percentile	PE 18:0_18:3	186	-0.892482	-4.11836	2.3334	0.585687	1
Main	DBP percentile	TG 62:8_20:3	186	0.84261	-2.2096	3.89482	0.586497	1
Main	DBP percentile	PC 16:0_20:2	186	-0.922784	-4.2786	2.43303	0.587967	1
Main	DBP percentile	PE 16:0_16:1	186	0.840311	-2.22115	3.90177	0.588646	1
Main	DBP percentile	PI 14:0_20:3	186	-0.856249	-3.98208	2.26959	0.589398	1
Main	DBP percentile	PC 16:1_20:5	186	0.853889	-2.26586	3.97364	0.5897	1
Main	DBP percentile	PI 22:4_22:4	186	-0.877729	-4.08717	2.33171	0.59	1
Main	DBP percentile	PI 18:1_18:2	186	-0.875385	-4.09446	2.34369	0.592102	1
Main	DBP percentile	PC 16:1_18:2	186	-0.876878	-4.10469	2.35094	0.592475	1
Main	DBP percentile	LPC 18:0	186	-0.928672	-4.35017	2.49283	0.592802	1
Main	DBP percentile	TG 54:5_18:2	186	0.856652	-2.31352	4.02683	0.594437	1
Main	DBP percentile	TG 54:7_20:5	186	0.855104	-2.31314	4.02335	0.594879	1
Main	DBP percentile	PC 16:1_18:1	186	-0.87993	-4.14042	2.38056	0.594908	1
Main	DBP percentile	TG 52:4_18:3	186	0.851789	-2.31165	4.01523	0.595749	1
Main	DBP percentile	TG 60:10_22:6	186	0.822621	-2.23474	3.87998	0.596019	1
Main	DBP percentile	PI 20:3_22:2	186	-0.800261	-3.77948	2.17896	0.596631	1
Main	DBP percentile	PC 18:1_22:6	186	-0.846751	-3.99997	2.30646	0.596738	1
Main	DBP percentile	PI 16:0_22:4	186	0.834012	-2.27613	3.94415	0.597253	1
Main	DBP percentile	PE O-18:0_22:4	186	-0.831976	-3.94915	2.2852	0.598973	1
Main	DBP percentile	TG 54:7_18:3	186	-0.84189	-3.99753	2.31375	0.599126	1
Main	DBP percentile	TG 54:6_16:0	186	0.824854	-2.27302	3.92273	0.599844	1
Main	DBP percentile	PG 18:1_20:3	186	-0.823943	-3.92695	2.27907	0.600849	1
Main	DBP percentile	PC 22:1_22:2	186	-0.781163	-3.72549	2.16316	0.601149	1
Main	DBP percentile	PE 20:0_20:5	186	-0.861783	-4.11982	2.39626	0.602248	1
Main	DBP percentile	TG 54:7_20:4	186	0.842366	-2.34426	4.029	0.602475	1
Main	DBP percentile	TG 58:5_22:2	186	0.820654	-2.2934	3.93471	0.603589	1
Main	DBP percentile	PE 16:1_22:2	186	0.857651	-2.44093	4.15623	0.608439	1
Main	DBP percentile	PE O-16:0_20:2	186	-0.82893	-4.0247	2.36684	0.609296	1
Main	DBP percentile	Cer 18:1;O2/22:0	186	0.839596	-2.39768	4.07687	0.609339	1
Main	DBP percentile	PC 18:1_20:5	186	-0.833392	-4.04921	2.38242	0.609612	1
Main	DBP percentile	PC 18:1_22:4	186	-0.832362	-4.05105	2.38633	0.610373	1
Main	DBP percentile	TG 60:12_20:4	186	0.814725	-2.34259	3.97204	0.611145	1
Main	DBP percentile	PC P-16:0_20:5	186	-0.856033	-4.17988	2.46782	0.611836	1
Main	DBP percentile	PI 16:0_20:4	186	0.828569	-2.40378	4.06092	0.613504	1
Main	DBP percentile	PC O-18:0_20:2	186	-0.815742	-4.00479	2.3733	0.614252	1
Main	DBP percentile	PG 18:2_20:4	186	0.790558	-2.30899	3.8901	0.615275	1
Main	DBP percentile	TG 60:10_18:2	186	-0.792541	-3.91008	2.32499	0.616433	1
Main	DBP percentile	PE 18:1_20:3	186	-0.818575	-4.03853	2.40138	0.616434	1
Main	DBP percentile	HexCer 18:1;O2/14:0	186	-0.8342	-4.11596	2.44756	0.616471	1
Main	DBP percentile	PC 16:1_22:1	186	-0.785406	-3.87616	2.30535	0.61658	1
Main	DBP percentile	PE 18:0_18:1	186	0.85	-2.50223	4.20223	0.617344	1
Main	DBP percentile	PC 14:1_20:5	186	-0.855963	-4.24495	2.53302	0.618719	1
Main	DBP percentile	PE 18:3_22:4	186	0.785108	-2.3237	3.89391	0.618759	1
Main	DBP percentile	HexCer 18:1;O2/22:3	186	-0.832357	-4.13398	2.46927	0.619367	1
Main	DBP percentile	TG 58:10_22:6	186	-0.776403	-3.8606	2.30779	0.61988	1
Main	DBP percentile	PG 20:1_20:3	186	0.784445	-2.3414	3.91029	0.620965	1
Main	DBP percentile	PC 18:0_20:2	186	-0.815197	-4.06522	2.43483	0.621141	1
Main	DBP percentile	LPC 22:5	186	-0.876056	-4.37167	2.61956	0.621437	1
Main	DBP percentile	PI 16:1_20:4	186	0.792678	-2.37647	3.96182	0.622121	1
Main	DBP percentile	PG 14:0_22:4	186	-0.761202	-3.8173	2.2949	0.623579	1
Main	DBP percentile	PE 18:0_20:3	186	0.792827	-2.41701	4.00266	0.626475	1
Main	DBP percentile	TG 64:15_22:5	186	0.799364	-2.44144	4.04017	0.626955	1
Main	DBP percentile	PE P-18:0_18:0	186	-0.771823	-3.90629	2.36264	0.627538	1
Main	DBP percentile	PI 18:0_22:4	186	-0.786979	-3.98399	2.41003	0.627646	1
Main	DBP percentile	TG 52:5_18:2	186	0.772257	-2.36519	3.9097	0.627672	1
Main	DBP percentile	PE 14:0_22:2	186	-0.794271	-4.02321	2.43467	0.627892	1
Main	DBP percentile	PE 14:0_14:1	186	0.765285	-2.34753	3.8781	0.628081	1
Main	DBP percentile	TG 64:15_20:3	186	-0.845913	-4.29933	2.60751	0.629339	1
Main	DBP percentile	TG 58:7_20:5	186	0.750244	-2.31274	3.81323	0.629354	1
Main	DBP percentile	PE 14:0_18:2	186	-0.770012	-3.91724	2.37722	0.629739	1
Main	DBP percentile	PE 20:3_22:1	186	0.769193	-2.383	3.92139	0.630642	1
Main	DBP percentile	PC 20:2_20:5	186	0.766785	-2.39301	3.92658	0.632531	1
Main	DBP percentile	PG 14:0_14:1	186	-0.756494	-3.89531	2.38232	0.634854	1
Main	DBP percentile	PE 14:0_20:5	186	0.748557	-2.36428	3.86139	0.63561	1
Main	DBP percentile	Cer 18:1;O2/22:2	186	-0.728217	-3.7581	2.30166	0.635791	1
Main	DBP percentile	PI 20:2_20:2	186	0.709819	-2.2572	3.67684	0.63735	1
Main	DBP percentile	TG 56:9_20:4	186	-0.758385	-3.92949	2.41272	0.637464	1
Main	DBP percentile	TG 58:3_18:1	186	0.783459	-2.4927	4.05961	0.637485	1
Main	DBP percentile	PE 18:1_20:0	186	-0.778426	-4.05868	2.50183	0.640065	1
Main	DBP percentile	TG 62:10_18:3	186	0.724031	-2.33056	3.77862	0.640454	1
Main	DBP percentile	LPE 18:0	186	-0.78934	-4.12559	2.54691	0.641067	1
Main	DBP percentile	TG 56:9_20:5	186	-0.737766	-3.87006	2.39453	0.642562	1
Main	DBP percentile	TG 54:3_20:2	186	0.731352	-2.37686	3.83957	0.642899	1
Main	DBP percentile	PG 18:0_18:2	186	0.739227	-2.41189	3.89034	0.643893	1
Main	DBP percentile	PE 18:3_22:6	186	-0.741187	-3.90533	2.42295	0.644382	1
Main	DBP percentile	PC O-20:0_22:4	186	-0.762939	-4.0206	2.49472	0.644449	1
Main	DBP percentile	PE 18:1_22:4	186	-0.82934	-4.37075	2.71207	0.64447	1
Main	DBP percentile	PC 18:3_20:2	186	0.77264	-2.53547	4.08075	0.645352	1
Main	DBP percentile	TG 58:9_20:3	186	-0.737856	-3.90518	2.42947	0.646201	1
Main	DBP percentile	TG 56:5_18:3	186	0.727372	-2.39911	3.85385	0.646639	1
Main	DBP percentile	TG 58:8_20:4	186	-0.740496	-3.92952	2.44852	0.647272	1
Main	DBP percentile	CE 20:1	186	0.738978	-2.45475	3.9327	0.648429	1
Main	DBP percentile	PI 18:2_20:3	186	0.723571	-2.40677	3.85391	0.648764	1
Main	DBP percentile	PE 18:2_20:5	186	-0.737278	-3.92905	2.4545	0.648983	1
Main	DBP percentile	TG 62:12_22:6	186	-0.732748	-3.90707	2.44157	0.649206	1
Main	DBP percentile	TG 56:4_20:3	186	0.702848	-2.35164	3.75733	0.650244	1
Main	DBP percentile	TG 54:3_16:0	186	0.70471	-2.37194	3.78136	0.651736	1
Main	DBP percentile	TG 58:6_22:2	186	0.709475	-2.41876	3.83771	0.654938	1
Main	DBP percentile	PE 22:2_22:6	186	-0.842691	-4.56386	2.87848	0.65542	1
Main	DBP percentile	PG 20:3_20:4	186	-0.712467	-3.88375	2.45882	0.657978	1
Main	DBP percentile	TG 54:6_22:6	186	0.717564	-2.47948	3.91461	0.658285	1
Main	DBP percentile	PI 20:5_22:2	186	0.707596	-2.44688	3.86207	0.658472	1
Main	DBP percentile	TG 62:12_20:4	186	0.722501	-2.5143	3.95931	0.660041	1
Main	DBP percentile	PE 20:1_22:0	186	-0.723073	-3.96406	2.51791	0.660201	1
Main	DBP percentile	PI 20:3_22:1	186	0.680472	-2.37038	3.73133	0.660286	1
Main	DBP percentile	PI 18:2_20:4	186	-0.683568	-3.75057	2.38343	0.660521	1
Main	DBP percentile	PC 14:1_14:1	186	0.733577	-2.56382	4.03097	0.661101	1
Main	DBP percentile	PE 14:0_22:4	186	0.731418	-2.57658	4.03941	0.663052	1
Main	DBP percentile	TG 56:7_18:0	186	0.67979	-2.40429	3.76387	0.664034	1
Main	DBP percentile	PE O-18:0_22:6	186	-0.724282	-4.01031	2.56175	0.664044	1
Main	DBP percentile	TG 58:9_22:6	186	0.679752	-2.40465	3.76415	0.664084	1
Main	DBP percentile	PE 14:1_16:0	186	-0.699503	-3.87541	2.4764	0.664271	1
Main	DBP percentile	TG 60:9_20:4	186	-0.68221	-3.78555	2.42113	0.664875	1
Main	DBP percentile	PI 18:1_22:0	186	0.675027	-2.39764	3.7477	0.66508	1
Main	DBP percentile	PI 18:3_18:3	186	0.693189	-2.46867	3.85504	0.665728	1
Main	DBP percentile	PE O-20:0_20:4	186	-0.737029	-4.10781	2.63375	0.666562	1
Main	DBP percentile	PI 20:0_20:3	186	0.663986	-2.37961	3.70758	0.667269	1
Main	DBP percentile	PE 18:1_20:4	186	0.672577	-2.41377	3.75892	0.667611	1
Main	DBP percentile	PE O-18:0_22:2	186	-0.663474	-3.7175	2.39055	0.668578	1
Main	DBP percentile	LPE 16:2	186	0.662709	-2.39522	3.72064	0.669335	1
Main	DBP percentile	HexCer 18:1;O2/18:1	186	-0.709834	-3.98844	2.56877	0.66964	1
Main	DBP percentile	PG 16:1_22:4	186	-0.671179	-3.77648	2.43412	0.670164	1
Main	DBP percentile	DG 18:1_18:2	186	0.675619	-2.46455	3.81579	0.67158	1
Main	DBP percentile	PG 18:1_20:1	186	-0.653569	-3.70517	2.39803	0.67299	1
Main	DBP percentile	PE 14:0_20:1	186	-0.695904	-3.94524	2.55343	0.672996	1
Main	DBP percentile	TG 58:10_18:2	186	-0.644247	-3.65502	2.36653	0.673266	1
Main	DBP percentile	PE 18:1_18:1	186	0.686665	-2.53241	3.90574	0.674228	1
Main	DBP percentile	PI 20:5_22:0	186	0.64314	-2.37363	3.65992	0.674406	1
Main	DBP percentile	PE 20:5_20:5	186	0.669223	-2.47439	3.81283	0.674844	1
Main	DBP percentile	TG 56:2_22:2	186	0.669946	-2.47714	3.81703	0.674852	1
Main	DBP percentile	TG 60:6_18:1	186	-0.663067	-3.78788	2.46175	0.675837	1
Main	DBP percentile	PC 14:0_22:1	186	-0.699125	-4.00217	2.60392	0.676604	1
Main	DBP percentile	PE 22:4_22:4	186	0.670018	-2.5029	3.84294	0.677315	1
Main	DBP percentile	PI 18:0_18:2	186	-0.706891	-4.05788	2.6441	0.677629	1
Main	DBP percentile	PC 18:2_22:2	186	-0.675136	-3.87817	2.5279	0.677874	1
Main	DBP percentile	TG 58:6_16:0	186	-0.637239	-3.66421	2.38973	0.678248	1
Main	DBP percentile	TG 62:14_22:6	186	-0.664848	-3.83334	2.50364	0.679242	1
Main	DBP percentile	PG 18:1_20:4	186	-0.776059	-4.48676	2.93464	0.680238	1
Main	DBP percentile	TG 50:4_18:3	186	0.638436	-2.43726	3.71413	0.682501	1
Main	DBP percentile	PC 18:2_20:5	186	-0.679635	-3.96063	2.60136	0.683125	1
Main	DBP percentile	LPC 22:3	186	0.701131	-2.68636	4.08862	0.683366	1
Main	DBP percentile	Cer 18:1;O2/16:0	186	-0.656751	-3.83305	2.51955	0.68367	1
Main	DBP percentile	PE 16:0_20:0	186	-0.653968	-3.82292	2.51499	0.684247	1
Main	DBP percentile	TG 58:8_18:2	186	-0.61924	-3.62026	2.38178	0.684282	1
Main	DBP percentile	PE 14:1_18:2	186	-0.634474	-3.71911	2.45016	0.685229	1
Main	DBP percentile	PE O-20:0_22:4	186	-0.664678	-3.9158	2.58644	0.687029	1
Main	DBP percentile	PC 14:0_20:4	186	-0.683298	-4.03673	2.67013	0.688022	1
Main	DBP percentile	TG 54:5_18:3	186	0.641055	-2.52522	3.80733	0.689904	1
Main	DBP percentile	PC O-16:0_22:2	186	-0.665086	-3.95378	2.62361	0.690237	1
Main	DBP percentile	TG 58:7_20:3	186	-0.637309	-3.79282	2.51821	0.690625	1
Main	DBP percentile	PE 22:1_22:1	186	0.642045	-2.54985	3.83394	0.691813	1
Main	DBP percentile	PC 20:5_22:2	186	-0.615584	-3.69225	2.46108	0.693365	1
Main	DBP percentile	PC 14:0_14:0	186	-0.634486	-3.82911	2.56014	0.695504	1
Main	DBP percentile	TG 60:11_22:5	186	0.597069	-2.42743	3.62157	0.697252	1
Main	DBP percentile	TG 56:3_20:2	186	0.592913	-2.41172	3.59754	0.697365	1
Main	DBP percentile	LPC 20:4	186	-0.678805	-4.14824	2.79062	0.699815	1
Main	DBP percentile	TG 58:9_18:1	186	-0.596884	-3.65812	2.46435	0.700795	1
Main	DBP percentile	LPE 20:3	186	-0.631801	-3.87456	2.61096	0.70101	1
Main	DBP percentile	TG 56:8_18:3	186	-0.6153	-3.78801	2.55741	0.702323	1
Main	DBP percentile	PG 18:1_22:2	186	-0.618945	-3.81571	2.57782	0.70279	1
Main	DBP percentile	TG 56:6_18:2	186	0.590019	-2.45747	3.63751	0.702801	1
Main	DBP percentile	PE 20:4_22:2	186	-0.769511	-4.7441	3.20507	0.702801	1
Main	DBP percentile	HexCer 18:1;O2/20:1	186	-0.623916	-3.85505	2.60722	0.703551	1
Main	DBP percentile	PI 18:1_20:4	186	-0.599042	-3.7039	2.50581	0.703782	1
Main	DBP percentile	PE 16:0_18:1	186	0.605173	-2.54181	3.75215	0.704709	1
Main	DBP percentile	TG 66:11_22:4	186	-0.610968	-3.81233	2.5904	0.706842	1
Main	DBP percentile	PI 14:1_20:0	186	0.586212	-2.48654	3.65896	0.706942	1
Main	DBP percentile	PE 16:1_16:1	186	0.620523	-2.63784	3.87889	0.707437	1
Main	DBP percentile	PI 16:0_20:1	186	-0.588882	-3.68278	2.50502	0.707588	1
Main	DBP percentile	TG 58:9_18:2	186	-0.581585	-3.64147	2.4783	0.707982	1
Main	DBP percentile	PI 22:2_22:4	186	0.579302	-2.50293	3.66153	0.711089	1
Main	DBP percentile	TG 54:6_18:2	186	-0.597724	-3.78152	2.58607	0.711396	1
Main	DBP percentile	TG 60:11_16:0	186	0.575568	-2.52128	3.67241	0.714162	1
Main	DBP percentile	HexCer 18:1;O2/26:1	186	-0.700821	-4.47437	3.07273	0.714363	1
Main	DBP percentile	PC O-16:0_18:0	186	-0.619118	-3.96212	2.72389	0.71513	1
Main	DBP percentile	TG 56:4_18:2	186	0.587845	-2.59682	3.77251	0.71603	1
Main	DBP percentile	PI 18:1_20:5	186	0.560476	-2.48534	3.60629	0.71687	1
Main	DBP percentile	TG 64:11_20:3	186	0.634655	-2.8204	4.08972	0.717351	1
Main	DBP percentile	PE 20:1_20:2	186	-0.626992	-4.04078	2.7868	0.717386	1
Main	DBP percentile	PE 20:5_22:4	186	0.571302	-2.54506	3.68766	0.717888	1
Main	DBP percentile	TG 58:8_20:2	186	0.549298	-2.4541	3.55269	0.718523	1
Main	DBP percentile	TG 52:5_18:1	186	0.57654	-2.58317	3.73625	0.719151	1
Main	DBP percentile	PC P-20:0_20:5	186	0.595508	-2.69668	3.88769	0.721482	1
Main	DBP percentile	TG 58:7_20:4	186	0.555798	-2.51872	3.63031	0.721643	1
Main	DBP percentile	TG 64:9_22:2	186	0.546501	-2.48766	3.58066	0.722617	1
Main	DBP percentile	PC 14:1_22:2	186	-0.625086	-4.0997	2.84953	0.722934	1
Main	DBP percentile	PC 16:0_20:5	186	-0.584627	-3.83532	2.66607	0.723015	1
Main	DBP percentile	PI 16:0_16:0	186	0.569457	-2.60155	3.74046	0.723404	1
Main	DBP percentile	PG 16:1_20:4	186	-0.599065	-3.93565	2.73752	0.72346	1
Main	DBP percentile	TG 54:7_16:0	186	-0.57175	-3.76177	2.61827	0.723923	1
Main	DBP percentile	PC 20:2_20:2	186	0.569359	-2.60746	3.74618	0.723935	1
Main	DBP percentile	TG 52:6_20:4	186	0.563332	-2.59304	3.7197	0.725041	1
Main	DBP percentile	TG 60:8_16:0	186	0.559032	-2.57669	3.69475	0.72533	1
Main	DBP percentile	PE 14:0_20:3	186	-0.58281	-3.85938	2.69376	0.725932	1
Main	DBP percentile	HexCer 18:1;O2/18:2	186	-0.617382	-4.11754	2.88278	0.728128	1
Main	DBP percentile	PE 20:0_20:1	186	-0.57954	-3.87573	2.71665	0.728965	1
Main	DBP percentile	PC 14:1_16:0	186	-0.571065	-3.83232	2.69019	0.730024	1
Main	DBP percentile	TG 56:7_20:4	186	0.554363	-2.61646	3.72519	0.730429	1
Main	DBP percentile	DG 18:3_20:0	186	0.582601	-2.75688	3.92208	0.730983	1
Main	DBP percentile	TG 58:7_20:2	186	0.539447	-2.56612	3.64501	0.732102	1
Main	DBP percentile	PE 22:1_22:6	186	-0.547337	-3.70438	2.60971	0.732596	1
Main	DBP percentile	TG 52:5_18:3	186	0.544282	-2.60479	3.69335	0.733384	1
Main	DBP percentile	PE 18:1_18:3	186	-0.563178	-3.82569	2.69934	0.733708	1
Main	DBP percentile	TG 60:8_22:4	186	-0.525577	-3.58066	2.52951	0.734579	1
Main	DBP percentile	TG 54:8_22:6	186	-0.538754	-3.67139	2.59388	0.734657	1
Main	DBP percentile	TG 64:12_20:3	186	0.548335	-2.65934	3.75601	0.736195	1
Main	DBP percentile	TG 60:7_18:1	186	-0.514189	-3.52713	2.49875	0.736618	1
Main	DBP percentile	TG 58:8_16:0	186	-0.512911	-3.54372	2.51789	0.73874	1
Main	DBP percentile	PG 14:0_22:2	186	-0.540915	-3.74824	2.66641	0.739607	1
Main	DBP percentile	PI 14:1_22:1	186	-0.511317	-3.55836	2.53573	0.74086	1
Main	DBP percentile	PG 16:0_20:0	186	-0.539453	-3.78575	2.70685	0.743291	1
Main	DBP percentile	TG 56:8_18:2	186	0.512866	-2.60124	3.62697	0.745503	1
Main	DBP percentile	DG 16:1_20:1	186	-0.646769	-4.59143	3.29789	0.746592	1
Main	DBP percentile	PE O-18:0_18:1	186	-0.508177	-3.61412	2.59777	0.747109	1
Main	DBP percentile	TG 60:9_18:1	186	0.512114	-2.61798	3.64221	0.747116	1
Main	DBP percentile	LPE 20:2	186	0.54051	-2.7742	3.85522	0.747931	1
Main	DBP percentile	TG 54:4_18:3	186	0.509349	-2.61537	3.63407	0.748017	1
Main	DBP percentile	PC 14:1_18:3	186	-0.666278	-4.78265	3.45009	0.749728	1
Main	DBP percentile	PC 20:3_22:0	186	-0.497063	-3.56933	2.5752	0.749833	1
Main	DBP percentile	TG 54:7_20:3	186	0.499597	-2.59432	3.59351	0.750301	1
Main	DBP percentile	PE 20:1_20:5	186	-0.522843	-3.7624	2.71671	0.750425	1
Main	DBP percentile	PI 20:3_22:4	186	0.497748	-2.58657	3.58207	0.750446	1
Main	DBP percentile	PG 20:1_20:1	186	0.499528	-2.59825	3.59731	0.750635	1
Main	DBP percentile	TG 56:8_22:5	186	-0.500956	-3.61178	2.60987	0.75096	1
Main	DBP percentile	PE 20:0_20:2	186	-0.542773	-3.92766	2.84211	0.751983	1
Main	DBP percentile	PC 14:1_18:0	186	-0.520569	-3.76826	2.72712	0.752077	1
Main	DBP percentile	TG 62:13_20:4	186	-0.507873	-3.70145	2.6857	0.753961	1
Main	DBP percentile	PC 22:1_22:4	186	0.528385	-2.80298	3.85975	0.754591	1
Main	DBP percentile	SM 18:1;O2/20:3	186	-0.504727	-3.70074	2.69128	0.755616	1
Main	DBP percentile	PE 16:1_22:6	186	-0.502447	-3.687	2.6821	0.755838	1
Main	DBP percentile	PE 20:3_22:0	186	0.476056	-2.55291	3.50503	0.75675	1
Main	DBP percentile	TG 60:10_20:2	186	0.507917	-2.73071	3.74654	0.757254	1
Main	DBP percentile	TG 56:6_16:0	186	0.484569	-2.61247	3.5816	0.757807	1
Main	DBP percentile	TG 56:9_18:2	186	0.513754	-2.79977	3.82727	0.759928	1
Main	DBP percentile	LPE 16:0	186	-0.511811	-3.8389	2.81527	0.761753	1
Main	DBP percentile	PI 18:1_22:6	186	-0.471937	-3.54129	2.59741	0.761864	1
Main	DBP percentile	TG 54:4_20:3	186	0.47113	-2.59629	3.53855	0.762114	1
Main	DBP percentile	TG 56:8_20:4	186	-0.496407	-3.76565	2.77284	0.764743	1
Main	DBP percentile	PG 18:3_20:2	186	0.463195	-2.59759	3.52398	0.765509	1
Main	DBP percentile	PC 14:0_22:6	186	0.489419	-2.74641	3.72525	0.765633	1
Main	DBP percentile	PC 14:0_20:2	186	0.492904	-2.77732	3.76313	0.766423	1
Main	DBP percentile	TG 62:9_20:2	186	0.479791	-2.70571	3.66529	0.766585	1
Main	DBP percentile	Cer 18:1;O2/22:1	186	-0.509836	-3.90256	2.88289	0.767102	1
Main	DBP percentile	PI 16:0_20:2	186	0.470943	-2.67526	3.61714	0.767985	1
Main	DBP percentile	TG 52:3_20:2	186	0.456767	-2.62686	3.5404	0.770335	1
Main	DBP percentile	PE 16:0_16:0	186	-0.460766	-3.58223	2.6607	0.77111	1
Main	DBP percentile	PC 16:1_22:0	186	-0.446092	-3.47796	2.58578	0.771829	1
Main	DBP percentile	PE 14:0_22:6	186	0.464976	-2.71591	3.64586	0.773271	1
Main	DBP percentile	PE 14:1_18:0	186	0.45078	-2.63349	3.53504	0.773307	1
Main	DBP percentile	PG 18:3_20:0	186	0.456243	-2.66592	3.57841	0.773343	1
Main	DBP percentile	LPE 14:0	186	0.460385	-2.70356	3.62433	0.77428	1
Main	DBP percentile	PI 18:2_20:0	186	-0.450971	-3.55505	2.65311	0.774621	1
Main	DBP percentile	TG 62:12_20:5	186	0.462228	-2.72218	3.64664	0.774817	1
Main	DBP percentile	TG 60:7_22:2	186	0.462007	-2.72954	3.65355	0.775411	1
Main	DBP percentile	PE 16:1_20:1	186	0.468278	-2.77201	3.70857	0.775777	1
Main	DBP percentile	PE 14:0_18:0	186	-0.452587	-3.58726	2.68208	0.775983	1
Main	DBP percentile	TG 52:6_16:0	186	0.43636	-2.58889	3.46161	0.776197	1
Main	DBP percentile	PG 20:3_22:2	186	0.452949	-2.69285	3.59875	0.77658	1
Main	DBP percentile	PE 18:0_22:1	186	0.464608	-2.77092	3.70013	0.777169	1
Main	DBP percentile	PG 16:0_22:4	186	-0.451556	-3.60086	2.69774	0.77749	1
Main	DBP percentile	PC 20:1_20:3	186	-0.446786	-3.60131	2.70773	0.780134	1
Main	DBP percentile	TG 62:11_18:2	186	0.452907	-2.75215	3.65797	0.780624	1
Main	DBP percentile	PI 18:3_20:1	186	0.423471	-2.60211	3.44905	0.782661	1
Main	DBP percentile	CE 20:3	186	0.417878	-2.57581	3.41157	0.783232	1
Main	DBP percentile	PI 14:0_16:0	186	-0.433131	-3.53826	2.67199	0.783379	1
Main	DBP percentile	PC O-16:0_20:5	186	-0.454632	-3.73736	2.8281	0.784889	1
Main	DBP percentile	HexCer 18:1;O2/22:4	186	-0.448205	-3.68924	2.79283	0.785194	1
Main	DBP percentile	PI 18:1_18:1	186	-0.435748	-3.61357	2.74207	0.786965	1
Main	DBP percentile	PE 14:0_16:0	186	-0.434727	-3.60855	2.7391	0.787191	1
Main	DBP percentile	PE P-18:0_20:5	186	-0.43439	-3.66504	2.79626	0.791004	1
Main	DBP percentile	TG 54:6_20:3	186	0.411331	-2.64833	3.47099	0.791038	1
Main	DBP percentile	LPC 14:1	186	0.413642	-2.66372	3.491	0.791072	1
Main	DBP percentile	PE O-16:0_22:6	186	-0.446417	-3.76964	2.87681	0.791197	1
Main	DBP percentile	PE 18:3_20:5	186	0.42997	-2.81836	3.6783	0.794183	1
Main	DBP percentile	TG 52:6_18:3	186	-0.404533	-3.49751	2.68845	0.796578	1
Main	DBP percentile	TG 56:7_16:1	186	0.405639	-2.71314	3.52442	0.797684	1
Main	DBP percentile	TG 60:8_18:1	186	-0.395655	-3.46539	2.67408	0.799472	1
Main	DBP percentile	PI 20:4_22:1	186	0.390558	-2.67487	3.45598	0.801728	1
Main	DBP percentile	TG 56:9_22:6	186	0.398228	-2.73534	3.5318	0.80222	1
Main	DBP percentile	TG 56:4_20:4	186	-0.395259	-3.50874	2.71822	0.802424	1
Main	DBP percentile	PG 18:1_22:4	186	-0.410433	-3.65414	2.83327	0.803062	1
Main	DBP percentile	PE 14:1_20:4	186	0.42284	-2.92592	3.7716	0.803465	1
Main	DBP percentile	PG 16:0_18:2	186	0.408191	-2.84896	3.66534	0.804908	1
Main	DBP percentile	Cer 18:1;O2/24:1	186	0.393965	-2.75086	3.53879	0.80498	1
Main	DBP percentile	TG 58:11_18:2	186	-0.388793	-3.49717	2.71958	0.805277	1
Main	DBP percentile	TG 54:8_20:4	186	0.395527	-2.79132	3.58237	0.806752	1
Main	DBP percentile	PC 16:0_16:1	186	-0.402807	-3.65121	2.84559	0.806921	1
Main	DBP percentile	HexCer 18:1;O2/24:1	186	-0.404907	-3.68151	2.87169	0.807572	1
Main	DBP percentile	PG 14:1_22:2	186	0.41487	-2.95507	3.78481	0.808284	1
Main	DBP percentile	PE 16:0_22:4	186	-0.428974	-3.95703	3.09908	0.810604	1
Main	DBP percentile	PC 14:1_22:1	186	0.383423	-2.77196	3.5388	0.810719	1
Main	DBP percentile	TG 54:7_18:1	186	-0.376217	-3.48637	2.73393	0.811559	1
Main	DBP percentile	PG 18:3_22:4	186	-0.415292	-3.85854	3.02796	0.8121	1
Main	DBP percentile	TG 54:6_18:1	186	-0.375432	-3.48907	2.7382	0.812152	1
Main	DBP percentile	PI 18:1_20:2	186	-0.364169	-3.47035	2.74201	0.817256	1
Main	DBP percentile	PE 14:0_20:2	186	-0.383727	-3.66355	2.89609	0.817629	1
Main	DBP percentile	TG 56:6_18:3	186	0.357758	-2.71124	3.42675	0.81828	1
Main	DBP percentile	Cer 18:0;O2/22:4	186	0.385258	-2.93923	3.70974	0.819331	1
Main	DBP percentile	TG 52:6_18:2	186	-0.364221	-3.51254	2.7841	0.819634	1
Main	DBP percentile	PC P-18:0_20:0	186	-0.368624	-3.57921	2.84196	0.82097	1
Main	DBP percentile	TG 56:7_16:0	186	0.351664	-2.73802	3.44134	0.822498	1
Main	DBP percentile	TG 58:8_18:0	186	0.352391	-2.74411	3.44889	0.822522	1
Main	DBP percentile	PE 22:2_22:2	186	-0.344748	-3.38204	2.69255	0.822979	1
Main	DBP percentile	TG 60:9_22:6	186	0.334807	-2.71012	3.37973	0.828426	1
Main	DBP percentile	PG 14:0_18:3	186	0.336284	-2.74172	3.41428	0.829504	1
Main	DBP percentile	PC P-20:0_20:3	186	-0.341108	-3.47161	2.78939	0.829952	1
Main	DBP percentile	TG 54:5_18:1	186	0.343776	-2.82429	3.51184	0.830643	1
Main	DBP percentile	PE O-20:0_22:6	186	-0.354553	-3.64037	2.93126	0.831579	1
Main	DBP percentile	PE 18:1_18:2	186	-0.352445	-3.6375	2.93261	0.832527	1
Main	DBP percentile	TG 52:6_20:5	186	0.341927	-2.846	3.52985	0.832574	1
Main	DBP percentile	PE O-16:0_20:4	186	-0.347581	-3.59387	2.89871	0.832861	1
Main	DBP percentile	TG 60:10_22:5	186	0.324505	-2.72097	3.36998	0.833656	1
Main	DBP percentile	PG 18:1_18:2	186	0.352021	-2.96663	3.67068	0.834394	1
Main	DBP percentile	PC O-16:0_22:1	186	0.325662	-2.75612	3.40745	0.83501	1
Main	DBP percentile	PC O-20:0_20:2	186	-0.336763	-3.53381	2.86028	0.835529	1
Main	DBP percentile	LPE 20:1	186	-0.348987	-3.66403	2.96605	0.835624	1
Main	DBP percentile	PG 16:0_20:3	186	-0.341309	-3.58844	2.90582	0.835875	1
Main	DBP percentile	TG 56:8_16:0	186	0.327942	-2.82952	3.48541	0.837797	1
Main	DBP percentile	TG 60:13_22:6	186	-0.328967	-3.501	2.84306	0.838034	1
Main	DBP percentile	TG 62:11_18:3	186	0.340035	-2.9393	3.61937	0.838062	1
Main	DBP percentile	TG 62:12_22:5	186	-0.327403	-3.48575	2.83094	0.838104	1
Main	DBP percentile	TG 62:9_20:3	186	0.324479	-2.82278	3.47174	0.838973	1
Main	DBP percentile	PE 20:1_20:3	186	0.326213	-2.86452	3.51695	0.8403	1
Main	DBP percentile	PI 18:3_20:3	186	0.311645	-2.74286	3.36615	0.840623	1
Main	DBP percentile	PE 20:4_20:5	186	0.316325	-2.8109	3.44355	0.841973	1
Main	DBP percentile	TG 60:9_18:3	186	-0.327205	-3.58021	2.9258	0.842846	1
Main	DBP percentile	PI 20:4_20:5	186	-0.294994	-3.27527	2.68528	0.845319	1
Main	DBP percentile	PE O-20:0_20:3	186	-0.322741	-3.59738	2.9519	0.845974	1
Main	DBP percentile	Cer 18:0;O2/20:4	186	0.288721	-2.70056	3.278	0.849018	1
Main	DBP percentile	TG 56:5_20:3	186	0.290021	-2.72416	3.30421	0.849585	1
Main	DBP percentile	TG 58:10_18:3	186	0.291436	-2.74173	3.32461	0.849794	1
Main	DBP percentile	PI 16:0_20:5	186	0.296534	-2.79104	3.3841	0.849859	1
Main	DBP percentile	TG 56:7_20:3	186	-0.289455	-3.33655	2.75764	0.851477	1
Main	DBP percentile	TG 50:5_18:3	186	0.286744	-2.75957	3.33306	0.852814	1
Main	DBP percentile	CE 22:3	186	-0.287021	-3.40115	2.82711	0.855847	1
Main	DBP percentile	PC 16:1_18:3	186	-0.308148	-3.66656	3.05026	0.856486	1
Main	DBP percentile	PE 20:5_22:0	186	0.309292	-3.06765	3.68623	0.85674	1
Main	DBP percentile	LPC 14:0	186	0.291769	-2.89479	3.47833	0.856782	1
Main	DBP percentile	PE 20:3_22:6	186	0.2886	-2.88216	3.45936	0.857623	1
Main	DBP percentile	PE 20:2_22:1	186	-0.277491	-3.34182	2.78683	0.858341	1
Main	DBP percentile	HexCer 18:1;O2/20:3	186	0.290522	-2.93756	3.5186	0.859203	1
Main	DBP percentile	PE 18:1_22:6	186	0.274927	-2.81354	3.3634	0.860722	1
Main	DBP percentile	PE 16:0_20:3	186	-0.281769	-3.46368	2.90014	0.86144	1
Main	DBP percentile	PE 18:0_20:4	186	-0.287362	-3.56872	2.994	0.862957	1
Main	DBP percentile	PI 16:0_18:3	186	0.270876	-2.83296	3.37472	0.863426	1
Main	DBP percentile	DG 16:1_16:1	186	0.316244	-3.35659	3.98907	0.865236	1
Main	DBP percentile	TG 64:14_22:6	186	-0.275989	-3.48131	2.92934	0.865236	1
Main	DBP percentile	TG 60:8_20:2	186	-0.269388	-3.43241	2.89363	0.866686	1
Main	DBP percentile	TG 58:6_22:6	186	0.26572	-2.92522	3.45666	0.869625	1
Main	DBP percentile	LPC 22:1	186	0.266974	-2.94377	3.47772	0.869816	1
Main	DBP percentile	PG 16:0_20:4	186	-0.288159	-3.78872	3.2124	0.871107	1
Main	DBP percentile	HexCer 18:1;O2/22:1	186	-0.265897	-3.49882	2.96703	0.871218	1
Main	DBP percentile	PI 18:0_22:1	186	0.259163	-2.94934	3.46766	0.873504	1
Main	DBP percentile	TG 54:6_18:3	186	-0.252649	-3.39355	2.88825	0.874025	1
Main	DBP percentile	TG 66:10_22:2	186	-0.277094	-3.73199	3.1778	0.87439	1
Main	DBP percentile	PC 20:3_22:1	186	-0.242396	-3.26896	2.78417	0.874567	1
Main	DBP percentile	Cer 18:1;O2/22:3	186	-0.227599	-3.22179	2.76659	0.880902	1
Main	DBP percentile	LPC 22:6	186	0.259662	-3.17844	3.69777	0.881662	1
Main	DBP percentile	PI 18:0_20:2	186	0.238715	-2.96635	3.44378	0.883286	1
Main	DBP percentile	PE P-20:0_20:5	186	-0.248214	-3.59729	3.10086	0.883856	1
Main	DBP percentile	TG 60:8_18:0	186	-0.230855	-3.35159	2.88988	0.884073	1
Main	DBP percentile	TG 52:7_18:3	186	-0.227636	-3.33267	2.8774	0.885104	1
Main	DBP percentile	LPC 20:2	186	0.247569	-3.13168	3.62682	0.885183	1
Main	DBP percentile	TG 56:4_16:0	186	0.220415	-2.80225	3.24308	0.885713	1
Main	DBP percentile	PE 18:1_22:1	186	-0.21837	-3.28489	2.84815	0.888375	1
Main	DBP percentile	TG 56:6_18:0	186	0.225032	-2.97471	3.42477	0.88975	1
Main	DBP percentile	PE 18:0_18:2	186	-0.246694	-3.7546	3.26122	0.889755	1
Main	DBP percentile	TG 60:10_18:1	186	0.220356	-2.93871	3.37943	0.890645	1
Main	DBP percentile	TG 62:10_22:6	186	0.219842	-2.98171	3.4214	0.892337	1
Main	DBP percentile	TG 60:11_20:3	186	0.205294	-2.85007	3.26066	0.894637	1
Main	DBP percentile	TG 58:11_18:3	186	-0.203943	-3.26287	2.85498	0.895448	1
Main	DBP percentile	TG 54:5_18:0	186	0.208065	-2.91661	3.33274	0.895578	1
Main	DBP percentile	PC 20:3_20:5	186	-0.210838	-3.40882	2.98715	0.896607	1
Main	DBP percentile	LPC 16:2	186	0.20074	-2.94501	3.34649	0.899906	1
Main	DBP percentile	TG 60:10_22:4	186	0.201153	-2.978	3.3803	0.900749	1
Main	DBP percentile	TG 54:6_16:1	186	-0.202545	-3.45124	3.04615	0.902194	1
Main	DBP percentile	PG 16:1_18:3	186	0.241385	-3.64175	4.12452	0.902482	1
Main	DBP percentile	PE 18:2_20:4	186	0.19116	-2.95224	3.33456	0.904588	1
Main	DBP percentile	TG 60:12_22:6	186	0.186348	-2.90426	3.27695	0.905397	1
Main	DBP percentile	LPC 20:3	186	-0.205276	-3.61388	3.20333	0.90551	1
Main	DBP percentile	PE 16:0_20:4	186	0.193429	-3.02408	3.41093	0.905674	1
Main	DBP percentile	TG 60:12_20:5	186	0.182533	-2.98366	3.34872	0.909528	1
Main	DBP percentile	PE 20:2_22:4	186	-0.189572	-3.51533	3.13619	0.910543	1
Main	DBP percentile	TG 60:8_18:2	186	0.172658	-2.87884	3.22415	0.911199	1
Main	DBP percentile	TG 56:6_22:6	186	0.17482	-2.9473	3.29694	0.912117	1
Main	DBP percentile	PE 22:1_22:2	186	-0.171165	-3.31542	2.97309	0.914551	1
Main	DBP percentile	Cer 18:0;O2/22:2	186	-0.162667	-3.16603	2.84069	0.914982	1
Main	DBP percentile	PG 16:0_20:2	186	0.17339	-3.03159	3.37837	0.915078	1
Main	DBP percentile	PI 14:0_18:1	186	-0.164622	-3.23479	2.90555	0.915829	1
Main	DBP percentile	TG 56:8_18:1	186	0.168477	-2.99344	3.3304	0.916356	1
Main	DBP percentile	TG 62:10_20:4	186	0.170189	-3.03152	3.3719	0.916555	1
Main	DBP percentile	PE 18:3_20:4	186	0.166002	-2.98034	3.31234	0.917173	1
Main	DBP percentile	TG 54:8_20:5	186	-0.161427	-3.22412	2.90126	0.917256	1
Main	DBP percentile	PE 18:3_20:3	186	-0.178129	-3.56477	3.20851	0.917428	1
Main	DBP percentile	Hex2Cer 18:1;O2/16:2	186	-0.158201	-3.23994	2.92353	0.919403	1
Main	DBP percentile	PI 16:1_20:5	186	0.152276	-2.88056	3.18511	0.921165	1
Main	DBP percentile	PE 14:1_22:4	186	0.159609	-3.06891	3.38813	0.922373	1
Main	DBP percentile	TG 58:9_20:4	186	-0.154454	-3.34425	3.03534	0.923963	1
Main	DBP percentile	PI 16:1_18:3	186	0.154809	-3.06231	3.37193	0.924434	1
Main	DBP percentile	PC 20:1_20:5	186	0.151668	-3.01373	3.31707	0.924757	1
Main	DBP percentile	PE 20:5_22:1	186	0.150691	-3.05378	3.35517	0.926149	1
Main	DBP percentile	TG 56:4_22:4	186	-0.142181	-3.21993	2.93557	0.927447	1
Main	DBP percentile	PE 16:0_20:5	186	0.143452	-2.97683	3.26373	0.927795	1
Main	DBP percentile	PE 16:1_18:1	186	0.141976	-3.00935	3.29331	0.929238	1
Main	DBP percentile	TG 62:11_20:4	186	-0.139516	-3.25738	2.97835	0.929717	1
Main	DBP percentile	TG 52:5_20:3	186	-0.137179	-3.2255	2.95114	0.930232	1
Main	DBP percentile	PE 20:5_22:2	186	-0.150258	-3.57331	3.2728	0.931051	1
Main	DBP percentile	TG 58:4_18:1	186	0.13612	-3.14952	3.42176	0.934917	1
Main	DBP percentile	PE 20:1_22:6	186	0.12889	-3.07336	3.33114	0.936765	1
Main	DBP percentile	TG 56:6_20:3	186	0.120591	-2.87686	3.11804	0.936794	1
Main	DBP percentile	PE O-18:0_20:5	186	-0.128794	-3.34202	3.08443	0.937027	1
Main	DBP percentile	PI 18:3_20:4	186	0.122147	-2.92554	3.16984	0.937034	1
Main	DBP percentile	PE O-16:0_20:3	186	0.129188	-3.10982	3.3682	0.937337	1
Main	DBP percentile	PC 14:0_16:1	186	0.12897	-3.10711	3.36505	0.937386	1
Main	DBP percentile	PE O-18:0_20:3	186	-0.124977	-3.28788	3.03793	0.93792	1
Main	DBP percentile	PE O-16:0_20:5	186	0.121584	-3.07534	3.3185	0.940243	1
Main	DBP percentile	TG 52:6_16:1	186	0.115074	-2.9202	3.15034	0.940431	1
Main	DBP percentile	PE 18:0_22:6	186	0.1236	-3.16249	3.40969	0.9409	1
Main	DBP percentile	TG 58:6_18:2	186	-0.112772	-3.16248	2.93694	0.941896	1
Main	DBP percentile	PC 18:1_20:2	186	-0.111887	-3.22746	3.00369	0.943568	1
Main	DBP percentile	PI 14:1_22:4	186	0.10755	-2.95177	3.16687	0.944756	1
Main	DBP percentile	LPC 20:1	186	0.115041	-3.19998	3.43007	0.945465	1
Main	DBP percentile	TG 60:7_16:0	186	-0.10374	-3.14673	2.93925	0.946424	1
Main	DBP percentile	TG 54:6_18:0	186	-0.105122	-3.19768	2.98744	0.946581	1
Main	DBP percentile	PE 22:4_22:6	186	0.120287	-3.42535	3.66592	0.946685	1
Main	DBP percentile	LPC 20:5	186	-0.109583	-3.39644	3.17727	0.947604	1
Main	DBP percentile	PI 18:2_22:6	186	-0.102064	-3.25274	3.04861	0.949088	1
Main	DBP percentile	LPE 18:1	186	-0.106047	-3.45577	3.24367	0.950243	1
Main	DBP percentile	TG 60:9_22:4	186	0.096545	-2.99054	3.18363	0.950846	1
Main	DBP percentile	PC 16:1_20:3	186	0.108243	-3.36635	3.58284	0.951036	1
Main	DBP percentile	PI 18:1_20:3	186	-0.0935693	-3.13628	2.94914	0.951665	1
Main	DBP percentile	PE O-20:0_20:5	186	-0.0981886	-3.33747	3.1411	0.952357	1
Main	DBP percentile	PI 14:1_20:3	186	-0.0929442	-3.16383	2.97795	0.952428	1
Main	DBP percentile	PE 18:0_22:2	186	0.100147	-3.26465	3.46494	0.953218	1
Main	DBP percentile	PG 22:2_22:6	186	-0.0948755	-3.28972	3.09997	0.953323	1
Main	DBP percentile	PG 18:0_22:0	186	-0.0895803	-3.17134	2.99218	0.954309	1
Main	DBP percentile	TG 52:5_16:0	186	-0.0889569	-3.19015	3.01223	0.954911	1
Main	DBP percentile	PC 20:3_22:4	186	-0.0922884	-3.35125	3.16668	0.955486	1
Main	DBP percentile	TG 56:7_20:5	186	0.08693	-3.02519	3.19905	0.956092	1
Main	DBP percentile	PE O-18:0_20:1	186	-0.0915241	-3.39825	3.21521	0.956492	1
Main	DBP percentile	PE P-16:0_20:5	186	-0.0868373	-3.28251	3.10883	0.957284	1
Main	DBP percentile	TG 58:8_20:5	186	0.0811339	-2.92456	3.08683	0.957567	1
Main	DBP percentile	PC 16:2_18:0	186	0.0857681	-3.11865	3.29019	0.957925	1
Main	DBP percentile	PG 18:0_20:1	186	0.080724	-2.96409	3.12554	0.958323	1
Main	DBP percentile	LPE 22:6	186	-0.0898434	-3.52733	3.34765	0.958913	1
Main	DBP percentile	TG 64:15_20:5	186	0.0726334	-2.9364	3.08167	0.962051	1
Main	DBP percentile	Hex2Cer 18:1;O2/24:1	186	-0.0754971	-3.24503	3.09404	0.962552	1
Main	DBP percentile	TG 56:8_20:5	186	-0.0675595	-3.22221	3.08709	0.966329	1
Main	DBP percentile	PE 20:3_22:2	186	0.0783997	-3.61808	3.77488	0.966653	1
Main	DBP percentile	PI 16:0_18:2	186	0.0649634	-3.21676	3.34669	0.968875	1
Main	DBP percentile	PC 14:1_18:1	186	-0.0633743	-3.32319	3.19644	0.969432	1
Main	DBP percentile	PE 16:0_18:2	186	-0.062794	-3.32286	3.19727	0.969714	1
Main	DBP percentile	TG 56:6_20:2	186	-0.0533528	-3.05184	2.94514	0.972022	1
Main	DBP percentile	TG 54:8_18:2	186	0.0558134	-3.16373	3.27535	0.972741	1
Main	DBP percentile	LPE 20:5	186	-0.0524814	-3.24871	3.14375	0.974181	1
Main	DBP percentile	PE 14:1_20:5	186	0.0537626	-3.22294	3.33047	0.9742	1
Main	DBP percentile	PC 14:0_20:3	186	-0.0525838	-3.27992	3.17475	0.97438	1
Main	DBP percentile	PC O-18:0_20:1	186	-0.0504202	-3.33431	3.23347	0.975856	1
Main	DBP percentile	PI 18:1_22:4	186	0.0417603	-2.95766	3.04118	0.978106	1
Main	DBP percentile	PC 16:1_20:2	186	0.0399941	-3.14463	3.22462	0.980251	1
Main	DBP percentile	LPC 16:0	186	0.0388632	-3.45075	3.52848	0.982486	1
Main	DBP percentile	PC 16:1_16:1	186	0.0452054	-4.02899	4.1194	0.982551	1
Main	DBP percentile	PC 18:3_20:5	186	0.0367386	-3.34474	3.41822	0.982914	1
Main	DBP percentile	PE 14:0_18:1	186	0.0317542	-3.07309	3.1366	0.983916	1
Main	DBP percentile	TG 56:10_18:3	186	-0.0305324	-3.06864	3.00757	0.984195	1
Main	DBP percentile	PG 14:0_18:0	186	-0.0291379	-3.06718	3.0089	0.984917	1
Main	DBP percentile	TG 58:6_20:2	186	-0.0295224	-3.14225	3.08321	0.985085	1
Main	DBP percentile	TG 56:7_18:3	186	-0.0289998	-3.08669	3.02869	0.985085	1
Main	DBP percentile	TG 58:10_20:4	186	-0.0307188	-3.33039	3.26895	0.985359	1
Main	DBP percentile	PI 16:0_18:1	186	0.0272476	-3.14265	3.19715	0.986482	1
Main	DBP percentile	PE 20:5_22:6	186	0.0256961	-3.27276	3.32416	0.987748	1
Main	DBP percentile	PC 20:5_20:5	186	0.0252024	-3.23026	3.28066	0.987825	1
Main	DBP percentile	TG 54:5_22:4	186	-0.0234819	-3.16971	3.12274	0.988262	1
Main	DBP percentile	TG 58:8_20:3	186	0.0228302	-3.10161	3.14727	0.988509	1
Main	DBP percentile	TG 56:9_18:3	186	-0.0226899	-3.20507	3.15969	0.988787	1
Main	DBP percentile	PG 16:1_22:0	186	0.0213311	-3.00218	3.04484	0.988905	1
Main	DBP percentile	PG 14:1_22:0	186	0.01986	-3.22098	3.2607	0.990363	1
Main	DBP percentile	PG 18:2_18:2	186	0.0181985	-3.03549	3.07189	0.990628	1
Main	DBP percentile	PE 16:0_22:6	186	-0.0153592	-3.1888	3.15808	0.992388	1
Main	DBP percentile	PI 20:1_20:5	186	0.0129804	-3.13041	3.15637	0.993506	1
Main	DBP percentile	PI 16:0_20:3	186	-0.0120297	-3.16696	3.1429	0.994003	1
Main	DBP percentile	PC 14:1_20:3	186	-0.0127725	-3.40038	3.37483	0.99407	1
Main	DBP percentile	TG 60:11_18:2	186	-0.0116655	-3.14748	3.12415	0.994149	1
Main	DBP percentile	PI 18:0_18:3	186	0.010791	-3.16868	3.19026	0.994662	1
Main	DBP percentile	HexCer 18:1;O2/20:4	186	-0.00740922	-3.25097	3.23615	0.996407	1
Main	DBP percentile	PG 18:2_20:1	186	0.00390629	-3.18566	3.19347	0.998074	1
Main	DBP percentile	PE 22:6_22:6	186	0.00335877	-3.47506	3.48177	0.998481	1
Main	DBP percentile	TG 60:6_22:4	186	-0.00278835	-3.20554	3.19997	0.998631	1
Main	DBP percentile	PE 14:0_20:0	186	0.00141901	-3.17467	3.17751	0.999297	1
Main	DBP percentile	PE 18:0_20:5	186	-9.62729e-05	-3.18835	3.18815	0.999953	1
Main	DBP raw	PC P-16:0_18:2	186	-1.77444	-2.86551	-0.683376	0.00158491	0.526169
Main	DBP raw	PC P-16:0_18:1	186	-1.75121	-2.83079	-0.671633	0.00162867	0.534369
Main	DBP raw	DG 14:1_18:1	186	-1.53308	-2.51274	-0.553432	0.00234502	0.649107
Main	DBP raw	PC 14:1_22:0	186	-1.59774	-2.62137	-0.574109	0.00240578	0.657107
Main	DBP raw	PI 18:3_20:5	186	1.43125	0.497458	2.36505	0.00286675	0.712206
Main	DBP raw	PE P-18:0_22:4	186	-1.42857	-2.44306	-0.414071	0.0060536	0.905422
Main	DBP raw	PC P-16:0_18:3	186	-1.51647	-2.60499	-0.427946	0.00660286	0.921602
Main	DBP raw	TG 66:9_22:5	186	1.38033	0.38823	2.37243	0.00667258	0.923922
Main	DBP raw	TG 58:9_22:4	186	1.35381	0.376436	2.33119	0.00691354	0.930221
Main	DBP raw	PI 20:5_22:4	186	-1.32584	-2.30047	-0.351207	0.0079634	0.950141
Main	DBP raw	PC 18:1_22:0	186	-1.4075	-2.44537	-0.36963	0.00815506	0.953401
Main	DBP raw	PC P-18:0_18:2	186	-1.44932	-2.51973	-0.378901	0.00825543	0.954901
Main	DBP raw	CE 22:2	186	-1.29438	-2.25676	-0.331996	0.0086845	0.960241
Main	DBP raw	PC 16:0_22:2	186	-1.3212	-2.31023	-0.332159	0.00914021	0.966381
Main	DBP raw	PC 18:0_18:2	186	-1.42091	-2.48496	-0.35687	0.00916324	0.966641
Main	DBP raw	PC P-16:0_16:0	186	-1.48487	-2.59915	-0.370599	0.00930746	0.968181
Main	DBP raw	PC 14:1_22:5	186	-1.48876	-2.61203	-0.365492	0.00968844	0.971601
Main	DBP raw	DG 18:2_20:0	186	-1.37629	-2.42055	-0.332044	0.0100946	0.974921
Main	DBP raw	PE 18:0_20:2	186	-1.45101	-2.56479	-0.33724	0.0109748	0.981
Main	DBP raw	TG 64:10_22:5	186	1.26436	0.293179	2.23554	0.0110298	0.98134
Main	DBP raw	PC 18:2_20:0	186	-1.32445	-2.35104	-0.297871	0.011759	0.98512
Main	DBP raw	PC 20:4_22:0	186	-1.37471	-2.45076	-0.298659	0.0125913	0.98804
Main	DBP raw	PG 20:1_20:2	186	1.18694	0.243652	2.13023	0.0139638	0.99248
Main	DBP raw	SM 18:1;O2/16:1	186	-1.30224	-2.35039	-0.254096	0.0151942	0.99546
Main	DBP raw	PC 16:0_16:0	186	-1.47232	-2.68696	-0.257675	0.0178111	0.99782
Main	DBP raw	PC 16:0_18:0	186	-1.43695	-2.62881	-0.2451	0.0184217	0.99814
Main	DBP raw	Hex2Cer 18:1;O2/22:2	186	-1.1786	-2.17917	-0.17802	0.0212411	0.9992
Main	DBP raw	Hex2Cer 18:1;O2/18:0	186	-1.20478	-2.24711	-0.162445	0.0237495	0.99962
Main	DBP raw	PC P-18:0_20:1	186	-1.20151	-2.24125	-0.161772	0.0237803	0.99962
Main	DBP raw	PC 18:0_22:5	186	-1.15382	-2.15626	-0.151386	0.0243317	0.9997
Main	DBP raw	Cer 18:0;O2/24:0	186	-1.14712	-2.15632	-0.137934	0.0261348	0.99982
Main	DBP raw	PE P-16:0_22:4	186	-1.15859	-2.17805	-0.139134	0.0261607	0.99984
Main	DBP raw	PC P-16:0_22:1	186	-1.09209	-2.05654	-0.127644	0.0267014	0.99986
Main	DBP raw	PC O-16:0_16:0	186	-1.33753	-2.52405	-0.151011	0.0273796	0.99988
Main	DBP raw	PC P-16:0_22:4	186	-1.2432	-2.34754	-0.138848	0.0275889	0.99994
Main	DBP raw	PE 16:1_20:5	186	1.12206	0.125224	2.11889	0.0276034	0.99994
Main	DBP raw	PE O-16:0_18:0	186	1.08837	0.11318	2.06357	0.028931	0.99996
Main	DBP raw	PC 14:1_20:0	186	-1.19176	-2.27575	-0.107762	0.0313748	1
Main	DBP raw	SM 18:1;O2/20:0	186	-1.09629	-2.11457	-0.0780072	0.0350113	1
Main	DBP raw	PC O-18:0_22:5	186	-1.1154	-2.15388	-0.0769255	0.0354365	1
Main	DBP raw	PC 18:2_22:4	186	-1.10087	-2.12636	-0.0753758	0.0355334	1
Main	DBP raw	TG 58:5_22:4	186	1.05596	0.0702801	2.04164	0.0359076	1
Main	DBP raw	PC 20:0_22:5	186	-1.07308	-2.07756	-0.0685931	0.0364256	1
Main	DBP raw	PC O-16:0_22:5	186	-1.16391	-2.25389	-0.0739242	0.0365062	1
Main	DBP raw	TG 60:9_18:0	186	1.05415	0.066789	2.0415	0.0365369	1
Main	DBP raw	PC 14:1_22:6	186	-1.21049	-2.35341	-0.0675625	0.0380416	1
Main	DBP raw	TG 64:9_20:2	186	-1.08007	-2.10124	-0.0588956	0.0383006	1
Main	DBP raw	DG 20:0_20:4	186	-1.12098	-2.18167	-0.0602879	0.0384518	1
Main	DBP raw	PE O-16:0_22:2	186	-1.05381	-2.05197	-0.0556477	0.0386493	1
Main	DBP raw	PC P-16:0_20:4	186	-1.18288	-2.30912	-0.0566454	0.0396525	1
Main	DBP raw	PC 18:1_20:0	186	-1.0912	-2.13063	-0.0517657	0.0397445	1
Main	DBP raw	SM 18:1;O2/18:3	186	-1.14401	-2.24399	-0.0440341	0.041601	1
Main	DBP raw	PC 18:2_22:0	186	-1.07773	-2.11519	-0.040279	0.0418354	1
Main	DBP raw	LPC 22:0	186	-1.10163	-2.1623	-0.0409595	0.0418759	1
Main	DBP raw	DG 20:1_22:2	186	1.12783	0.0349314	2.22073	0.0431897	1
Main	DBP raw	PE P-18:0_18:2	186	-1.10457	-2.17984	-0.0292967	0.044142	1
Main	DBP raw	DG 20:0_22:2	186	-1.10362	-2.17926	-0.0279749	0.0443949	1
Main	DBP raw	PC 16:0_18:2	186	-1.12302	-2.21776	-0.0282794	0.0444309	1
Main	DBP raw	PC P-16:0_22:2	186	-1.09198	-2.15803	-0.0259246	0.044742	1
Main	DBP raw	PE 16:0_18:0	186	-1.02963	-2.04164	-0.0176243	0.0461845	1
Main	DBP raw	PC O-16:0_22:4	186	-1.06837	-2.12756	-0.0091834	0.0480683	1
Main	DBP raw	SM 18:1;O2/20:1	186	-1.03716	-2.06699	-0.00733421	0.0484086	1
Main	DBP raw	PG 18:2_20:5	186	-1.09306	-2.18362	-0.00250641	0.0494817	1
Main	DBP raw	TG 64:10_20:2	186	-1.04838	-2.09883	0.00207383	0.0504489	1
Main	DBP raw	PE P-18:0_20:1	186	-1.08575	-2.17496	0.00345132	0.0507222	1
Main	DBP raw	TG 58:4_22:2	186	0.999825	-0.00553216	2.00518	0.0512597	1
Main	DBP raw	Cer 18:1;O2/20:4	186	-0.959533	-1.92776	0.00869852	0.0520704	1
Main	DBP raw	PC P-16:0_20:3	186	-1.07338	-2.15981	0.0130622	0.052787	1
Main	DBP raw	PC P-18:0_18:1	186	-1.11087	-2.236	0.0142637	0.0529423	1
Main	DBP raw	PC O-16:0_18:2	186	-1.10541	-2.22553	0.0147001	0.0530486	1
Main	DBP raw	TG 58:5_20:2	186	0.979321	-0.0153432	1.97399	0.0535991	1
Main	DBP raw	PC 16:0_20:1	186	-1.0746	-2.16663	0.0174266	0.0537271	1
Main	DBP raw	PC 16:0_22:5	186	-1.01157	-2.04562	0.0224809	0.0551342	1
Main	DBP raw	PC 18:2_18:3	186	-1.00575	-2.03663	0.0251236	0.0557845	1
Main	DBP raw	PE 14:1_22:1	186	0.923249	-0.0234106	1.86991	0.0558737	1
Main	DBP raw	PC 16:2_18:2	186	-1.01959	-2.06542	0.0262338	0.0559619	1
Main	DBP raw	LPE 22:0	186	-1.03459	-2.09731	0.0281193	0.0563055	1
Main	DBP raw	PC 18:2_18:2	186	-1.02899	-2.08707	0.0290948	0.0565658	1
Main	DBP raw	TG 60:12_16:0	186	0.93303	-0.0312506	1.89731	0.0578114	1
Main	DBP raw	Cer 18:1;O2/22:5	186	-0.948939	-1.93099	0.0331137	0.0581477	1
Main	DBP raw	PE 18:2_22:0	186	-1.00155	-2.03869	0.0355897	0.0583013	1
Main	DBP raw	PI 22:1_22:2	186	-0.955233	-1.94478	0.0343154	0.0583948	1
Main	DBP raw	PE 14:1_22:2	186	0.949134	-0.0349914	1.93326	0.0586219	1
Main	DBP raw	PG 18:3_20:4	186	-1.01882	-2.07674	0.0390912	0.0589842	1
Main	DBP raw	PG 16:0_20:5	186	-0.937004	-1.91274	0.0387351	0.059703	1
Main	DBP raw	PC O-16:0_18:1	186	-1.01147	-2.0679	0.0449609	0.0604593	1
Main	DBP raw	PE P-16:0_18:1	186	-0.994323	-2.04252	0.0538782	0.0628475	1
Main	DBP raw	SM 18:1;O2/16:0	186	-0.995747	-2.04933	0.0578337	0.0638122	1
Main	DBP raw	PC 18:0_20:4	186	-0.968877	-1.99463	0.0568727	0.0639659	1
Main	DBP raw	PC 14:1_18:2	186	-1.04929	-2.16911	0.0705344	0.0660959	1
Main	DBP raw	PE 16:1_22:1	186	0.914099	-0.0635716	1.89177	0.066681	1
Main	DBP raw	SM 18:1;O2/20:5	186	-1.18574	-2.46099	0.0895096	0.0681847	1
Main	DBP raw	PC 20:1_20:1	186	-0.943181	-1.95786	0.0714944	0.0682642	1
Main	DBP raw	TG 62:5_18:1	186	1.06088	-0.0887575	2.21051	0.0702714	1
Main	DBP raw	PC 18:3_20:4	186	-0.962795	-2.00674	0.0811465	0.07043	1
Main	DBP raw	SM 18:1;O2/24:0	186	-1.00746	-2.10711	0.0921924	0.0722929	1
Main	DBP raw	PE 22:1_22:4	186	-0.915059	-1.91461	0.0844906	0.0725061	1
Main	DBP raw	SM 18:1;O2/22:1	186	-0.897634	-1.88422	0.0889488	0.0742636	1
Main	DBP raw	SM 18:1;O2/22:0	186	-0.937773	-1.96945	0.0939021	0.0745353	1
Main	DBP raw	PE P-18:0_18:1	186	-1.00201	-2.10787	0.103844	0.0754522	1
Main	DBP raw	TG 58:4_20:2	186	0.892421	-0.0941464	1.87899	0.0759403	1
Main	DBP raw	PE 18:2_18:3	186	-0.947878	-1.99839	0.102629	0.0766711	1
Main	DBP raw	LPE 22:4	186	-0.942557	-1.98782	0.102711	0.076855	1
Main	DBP raw	LPE 20:0	186	-0.964242	-2.04222	0.113738	0.0792351	1
Main	DBP raw	TG 62:9_20:4	186	-0.928284	-1.96846	0.111893	0.0799228	1
Main	DBP raw	PE 20:3_20:5	186	0.878371	-0.107824	1.86457	0.0805145	1
Main	DBP raw	TG 56:6_20:5	186	0.89091	-0.110056	1.89188	0.0807225	1
Main	DBP raw	PC P-18:0_18:3	186	-0.954947	-2.03049	0.12059	0.0814583	1
Main	DBP raw	CE 18:2	186	-0.864979	-1.84171	0.111753	0.0822418	1
Main	DBP raw	PC 18:2_20:4	186	-0.968017	-2.06327	0.127241	0.0828465	1
Main	DBP raw	SM 18:1;O2/18:0	186	-0.927231	-1.97912	0.124659	0.0836553	1
Main	DBP raw	PG 18:2_22:2	186	-0.936147	-2.01553	0.143236	0.0887089	1
Main	DBP raw	SM 18:1;O2/14:0	186	-1.03533	-2.22922	0.158555	0.0887468	1
Main	DBP raw	HexCer 18:1;O2/16:0	186	-0.919306	-1.98028	0.141665	0.0890089	1
Main	DBP raw	PC 16:0_18:1	186	-0.897761	-1.93543	0.139904	0.0894861	1
Main	DBP raw	PE P-18:0_18:3	186	-0.922742	-1.9897	0.144217	0.0896113	1
Main	DBP raw	PC 20:4_22:6	186	-1.02954	-2.22042	0.161331	0.089724	1
Main	DBP raw	PE 20:3_20:4	186	0.859955	-0.135529	1.85544	0.0899711	1
Main	DBP raw	TG 54:3_22:2	186	0.841349	-0.132705	1.8154	0.0900067	1
Main	DBP raw	PC 20:5_22:5	186	-0.89222	-1.92627	0.141829	0.0903463	1
Main	DBP raw	PE 16:0_20:2	186	-0.972181	-2.09925	0.154893	0.0904464	1
Main	DBP raw	Cer 18:0;O2/22:0	186	-0.868774	-1.87919	0.141646	0.091472	1
Main	DBP raw	PE P-20:0_20:2	186	-0.870177	-1.88383	0.143474	0.0919804	1
Main	DBP raw	PE P-18:0_22:2	186	-0.913198	-1.97895	0.152557	0.0925839	1
Main	DBP raw	TG 62:15_20:4	186	0.885045	-0.149741	1.91983	0.0931752	1
Main	DBP raw	PE P-16:0_18:2	186	-0.88548	-1.92453	0.15357	0.0943543	1
Main	DBP raw	PE P-16:0_20:1	186	-0.919474	-2.00931	0.17036	0.0976659	1
Main	DBP raw	PC 18:1_18:1	186	-0.862595	-1.88912	0.163934	0.0990058	1
Main	DBP raw	PG 20:1_20:5	186	-0.796454	-1.74681	0.153898	0.0999019	1
Main	DBP raw	CE 20:4	186	-0.82332	-1.80986	0.163222	0.101319	1
Main	DBP raw	PC P-16:0_16:1	186	-0.92649	-2.0369	0.183924	0.101395	1
Main	DBP raw	PC P-16:0_22:6	186	-0.914543	-2.02075	0.191662	0.104531	1
Main	DBP raw	SM 18:1;O2/26:1	186	-0.91449	-2.02378	0.194805	0.105514	1
Main	DBP raw	PC 20:4_20:4	186	-0.894	-1.97955	0.19155	0.105867	1
Main	DBP raw	PE 16:0_20:1	186	-0.91686	-2.03019	0.196474	0.105875	1
Main	DBP raw	TG 60:12_18:2	186	0.813447	-0.174358	1.80125	0.105891	1
Main	DBP raw	TG 62:11_20:3	186	-0.821615	-1.82326	0.180028	0.107253	1
Main	DBP raw	PC 16:0_20:0	186	-0.848596	-1.88386	0.186664	0.107497	1
Main	DBP raw	SM 18:1;O2/26:0	186	-0.88488	-1.96621	0.196446	0.10808	1
Main	DBP raw	PG 14:1_22:6	186	0.816511	-0.181293	1.81432	0.108089	1
Main	DBP raw	PI 20:3_20:5	186	0.790546	-0.176915	1.75801	0.108591	1
Main	DBP raw	PC 20:0_20:4	186	-0.857676	-1.90779	0.192436	0.108758	1
Main	DBP raw	PC P-16:0_20:1	186	-0.88414	-1.96831	0.200029	0.109294	1
Main	DBP raw	PC 18:0_22:4	186	-0.834378	-1.86046	0.191703	0.110304	1
Main	DBP raw	PI 18:2_18:2	186	-0.830463	-1.85454	0.193617	0.111278	1
Main	DBP raw	PE P-16:0_18:3	186	-0.861151	-1.92319	0.200893	0.111318	1
Main	DBP raw	TG 58:6_22:5	186	0.784315	-0.185703	1.75433	0.112322	1
Main	DBP raw	PE 18:3_20:2	186	-0.800495	-1.79143	0.190443	0.11265	1
Main	DBP raw	PC O-20:0_20:4	186	-0.870318	-1.95476	0.214123	0.114996	1
Main	DBP raw	PE 22:0_22:4	186	-0.898622	-2.01907	0.221828	0.115235	1
Main	DBP raw	PC 18:2_22:5	186	-0.849507	-1.91001	0.210991	0.115673	1
Main	DBP raw	PE O-16:0_20:1	186	-0.839343	-1.88975	0.211068	0.116572	1
Main	DBP raw	TG 54:1_18:0	186	0.788486	-0.200825	1.7778	0.117508	1
Main	DBP raw	PC P-16:0_20:2	186	-0.822103	-1.85588	0.21167	0.118315	1
Main	DBP raw	PC 18:1_18:2	186	-0.84053	-1.9	0.218942	0.119189	1
Main	DBP raw	TG 60:11_18:1	186	0.813689	-0.213876	1.84125	0.119878	1
Main	DBP raw	PG 14:1_22:4	186	-0.764112	-1.73203	0.203807	0.121007	1
Main	DBP raw	PC 20:0_22:4	186	-0.819089	-1.85971	0.221529	0.122096	1
Main	DBP raw	PC 18:0_18:1	186	-0.802018	-1.8269	0.222867	0.124265	1
Main	DBP raw	SM 18:1;O2/22:6	186	-0.78223	-1.78548	0.221025	0.125633	1
Main	DBP raw	SM 18:1;O2/18:1	186	-0.826594	-1.88831	0.235118	0.126185	1
Main	DBP raw	PC 16:0_18:3	186	-0.820257	-1.87401	0.233498	0.12625	1
Main	DBP raw	LPE 22:5	186	-0.819306	-1.87376	0.235151	0.126938	1
Main	DBP raw	TG 54:8_18:3	186	-0.774294	-1.77145	0.222866	0.127178	1
Main	DBP raw	TG 62:10_20:5	186	0.797937	-0.231463	1.82734	0.127837	1
Main	DBP raw	TG 50:1_18:0	186	0.753039	-0.220785	1.72686	0.128752	1
Main	DBP raw	PC O-18:0_18:2	186	-0.811122	-1.86109	0.23885	0.129126	1
Main	DBP raw	SM 18:1;O2/24:1	186	-0.78851	-1.80955	0.23253	0.129253	1
Main	DBP raw	TG 58:5_18:1	186	0.758517	-0.225702	1.74274	0.130034	1
Main	DBP raw	PC 18:1_22:2	186	-0.81944	-1.88648	0.247602	0.131388	1
Main	DBP raw	TG 62:9_22:4	186	0.744784	-0.225639	1.71521	0.131623	1
Main	DBP raw	PC O-16:0_20:2	186	-0.827632	-1.90621	0.250946	0.131697	1
Main	DBP raw	SM 18:1;O2/18:2	186	-0.842965	-1.94321	0.257284	0.132286	1
Main	DBP raw	TG 60:9_16:0	186	0.756216	-0.234761	1.74719	0.133827	1
Main	DBP raw	PC P-16:0_18:0	186	-0.800366	-1.85054	0.249808	0.134321	1
Main	DBP raw	PC 18:0_20:1	186	-0.851425	-1.97758	0.27473	0.137435	1
Main	DBP raw	PG 14:1_20:4	186	-0.858509	-1.99486	0.277838	0.137718	1
Main	DBP raw	TG 58:5_18:0	186	0.746958	-0.243493	1.73741	0.138413	1
Main	DBP raw	PG 14:1_20:3	186	0.729223	-0.237825	1.69627	0.138459	1
Main	DBP raw	Cer 18:1;O2/20:0	186	-0.810245	-1.88746	0.266965	0.13945	1
Main	DBP raw	TG 60:7_18:2	186	0.786239	-0.260141	1.83262	0.139858	1
Main	DBP raw	PC 18:1_18:3	186	-0.77576	-1.81162	0.260099	0.141164	1
Main	DBP raw	PC 22:4_22:6	186	-0.820696	-1.91705	0.275655	0.141341	1
Main	DBP raw	PC 20:4_20:5	186	-0.865001	-2.02066	0.290658	0.141383	1
Main	DBP raw	TG 50:2_16:1	186	0.74658	-0.255529	1.74869	0.143232	1
Main	DBP raw	PC 16:1_20:1	186	-0.755453	-1.76961	0.258701	0.143285	1
Main	DBP raw	PI 14:1_20:4	186	0.785233	-0.273303	1.84377	0.144946	1
Main	DBP raw	PE P-18:0_20:2	186	-0.783604	-1.84257	0.275363	0.14594	1
Main	DBP raw	PE P-16:0_22:2	186	-0.76534	-1.80132	0.270639	0.146596	1
Main	DBP raw	PC 16:1_20:0	186	-0.760028	-1.79074	0.270682	0.147346	1
Main	DBP raw	PI 14:1_18:3	186	-0.756377	-1.78747	0.274718	0.149439	1
Main	DBP raw	TG 54:2_18:0	186	0.734051	-0.269587	1.73769	0.150642	1
Main	DBP raw	Cer 18:1;O2/22:4	186	-0.716139	-1.70067	0.268388	0.152872	1
Main	DBP raw	PG 16:1_20:5	186	-0.724981	-1.72285	0.272887	0.153357	1
Main	DBP raw	PE O-16:0_18:3	186	-0.756718	-1.79857	0.285131	0.153474	1
Main	DBP raw	PI 18:1_22:2	186	-0.692582	-1.64708	0.261915	0.153881	1
Main	DBP raw	PC 14:1_20:4	186	-0.799065	-1.90463	0.306497	0.155484	1
Main	DBP raw	PG 16:0_18:3	186	-0.716944	-1.7111	0.277211	0.156401	1
Main	DBP raw	PE 20:4_22:4	186	0.695458	-0.269023	1.65994	0.156452	1
Main	DBP raw	PI 14:1_20:2	186	0.698706	-0.27039	1.6678	0.156499	1
Main	DBP raw	PI 20:2_22:0	186	-0.715149	-1.70735	0.27705	0.156622	1
Main	DBP raw	HexCer 18:1;O2/20:0	186	-0.757278	-1.81382	0.299267	0.158934	1
Main	DBP raw	HexCer 18:1;O2/20:2	186	-0.787055	-1.88766	0.313553	0.159884	1
Main	DBP raw	TG 64:12_22:2	186	0.792079	-0.317412	1.90157	0.160581	1
Main	DBP raw	PC 18:3_20:3	186	-0.742411	-1.78522	0.300396	0.161735	1
Main	DBP raw	HexCer 18:1;O2/22:2	186	-0.769654	-1.85134	0.312029	0.161971	1
Main	DBP raw	PC 18:0_22:3	186	-0.730385	-1.75993	0.299156	0.16321	1
Main	DBP raw	PC 18:1_20:4	186	-0.729837	-1.76222	0.302543	0.164678	1
Main	DBP raw	PC P-18:0_20:4	186	-0.778686	-1.88072	0.323344	0.164888	1
Main	DBP raw	PC 18:0_20:3	186	-0.720577	-1.74347	0.302318	0.166166	1
Main	DBP raw	PC 18:3_20:0	186	-0.70201	-1.70076	0.296742	0.167102	1
Main	DBP raw	PC 18:0_22:2	186	-0.685029	-1.66052	0.290466	0.167493	1
Main	DBP raw	PC 16:1_18:0	186	-0.707573	-1.71571	0.300559	0.167717	1
Main	DBP raw	PG 22:4_22:4	186	-0.671048	-1.63349	0.291389	0.17052	1
Main	DBP raw	TG 50:1_16:0	186	0.699758	-0.304782	1.7043	0.170913	1
Main	DBP raw	PE 20:5_22:5	186	0.780437	-0.341257	1.90213	0.17142	1
Main	DBP raw	PC 20:0_20:3	186	-0.702219	-1.71215	0.307713	0.171698	1
Main	DBP raw	HexCer 18:1;O2/16:2	186	-0.722416	-1.76206	0.317228	0.17197	1
Main	DBP raw	PE 18:2_20:0	186	-0.815122	-1.98952	0.359275	0.172456	1
Main	DBP raw	TG 54:1_18:1	186	0.68501	-0.30242	1.67244	0.17267	1
Main	DBP raw	PC 14:0_22:5	186	-0.717456	-1.75259	0.317683	0.173057	1
Main	DBP raw	PC 18:1_20:1	186	-0.71763	-1.75392	0.318663	0.17343	1
Main	DBP raw	TG 60:7_22:4	186	0.702174	-0.319872	1.72422	0.176833	1
Main	DBP raw	TG 54:2_20:2	186	0.66366	-0.302862	1.63018	0.177071	1
Main	DBP raw	TG 54:2_18:1	186	0.687233	-0.315964	1.69043	0.17808	1
Main	DBP raw	PC O-18:0_18:3	186	-0.70836	-1.74269	0.325969	0.178201	1
Main	DBP raw	PC 16:1_20:4	186	-0.723531	-1.78068	0.333618	0.178475	1
Main	DBP raw	PC 14:1_22:4	186	-0.733154	-1.80483	0.338525	0.178664	1
Main	DBP raw	PC 20:1_22:4	186	-0.687623	-1.69275	0.317504	0.178665	1
Main	DBP raw	PC P-18:0_20:3	186	-0.727845	-1.79429	0.338596	0.179688	1
Main	DBP raw	CE 18:3	186	-0.665715	-1.64327	0.31184	0.180641	1
Main	DBP raw	PE 20:4_22:1	186	-0.695428	-1.71715	0.326295	0.180869	1
Main	DBP raw	PE O-16:0_16:1	186	0.70326	-0.331173	1.73769	0.181374	1
Main	DBP raw	PC 20:5_22:1	186	0.685305	-0.326338	1.69695	0.182933	1
Main	DBP raw	PC 20:4_22:1	186	-0.719827	-1.784	0.344341	0.183573	1
Main	DBP raw	Cer 18:0;O2/18:0	186	0.722452	-0.352597	1.7975	0.186429	1
Main	DBP raw	PC P-18:0_22:4	186	-0.725784	-1.80894	0.357374	0.187706	1
Main	DBP raw	TG 56:8_18:0	186	0.664246	-0.327882	1.65637	0.188065	1
Main	DBP raw	PC O-16:0_18:3	186	-0.721117	-1.79991	0.357678	0.188768	1
Main	DBP raw	PC 18:2_22:6	186	-0.72019	-1.80158	0.3612	0.190393	1
Main	DBP raw	HexCer 18:1;O2/18:0	186	-0.732536	-1.84064	0.375571	0.193669	1
Main	DBP raw	SM 18:1;O2/14:1	186	-0.86822	-2.182	0.445559	0.193812	1
Main	DBP raw	SM 18:1;O2/22:3	186	-0.663892	-1.67147	0.343684	0.195128	1
Main	DBP raw	PC P-20:0_20:2	186	-0.685549	-1.72656	0.355461	0.19537	1
Main	DBP raw	LPC 20:0	186	-0.709003	-1.7887	0.370695	0.196638	1
Main	DBP raw	PC O-20:0_22:6	186	-0.689541	-1.74071	0.361627	0.197108	1
Main	DBP raw	PC 20:2_22:4	186	-0.640025	-1.61848	0.338427	0.198372	1
Main	DBP raw	PI 20:4_22:4	186	0.645532	-0.343756	1.63482	0.199465	1
Main	DBP raw	PG 14:0_20:4	186	-0.659702	-1.6728	0.353401	0.200394	1
Main	DBP raw	SM 18:1;O2/20:2	186	-0.689492	-1.74862	0.369636	0.200511	1
Main	DBP raw	PE 18:3_22:2	186	-0.727321	-1.84549	0.390852	0.200886	1
Main	DBP raw	PC 22:6_22:6	186	-0.713424	-1.81436	0.387512	0.202572	1
Main	DBP raw	PC O-18:0_22:4	186	-0.66357	-1.68964	0.3625	0.203479	1
Main	DBP raw	PC P-18:0_20:2	186	-0.652918	-1.66404	0.358202	0.204156	1
Main	DBP raw	PE 18:1_20:2	186	-0.70534	-1.79897	0.388292	0.204705	1
Main	DBP raw	Hex2Cer 18:1;O2/16:1	186	-0.632102	-1.61453	0.350322	0.205784	1
Main	DBP raw	PC 18:2_20:2	186	-0.677584	-1.73208	0.376915	0.206377	1
Main	DBP raw	PE 18:2_20:1	186	-0.711912	-1.82243	0.398607	0.207435	1
Main	DBP raw	TG 50:1_18:1	186	0.645692	-0.362602	1.65398	0.207917	1
Main	DBP raw	PE 16:0_18:3	186	-0.646024	-1.65691	0.364859	0.208845	1
Main	DBP raw	PC 20:0_22:6	186	-0.651161	-1.67093	0.368612	0.209224	1
Main	DBP raw	PG 20:4_22:6	186	-0.707755	-1.81723	0.401725	0.209664	1
Main	DBP raw	PC P-18:0_18:0	186	-0.732934	-1.88353	0.417664	0.210314	1
Main	DBP raw	TG 54:3_18:1	186	0.638999	-0.36753	1.64553	0.211849	1
Main	DBP raw	PE P-16:0_16:0	186	-0.700656	-1.80477	0.40346	0.212042	1
Main	DBP raw	PC 20:0_20:2	186	-0.623351	-1.60618	0.359475	0.212287	1
Main	DBP raw	PC 20:2_20:4	186	-0.666495	-1.71781	0.384817	0.212487	1
Main	DBP raw	PG 20:1_20:4	186	-0.663499	-1.71097	0.383968	0.21287	1
Main	DBP raw	PE 16:1_18:2	186	-0.648818	-1.6737	0.376067	0.213135	1
Main	DBP raw	PE O-16:0_22:4	186	-0.663138	-1.71359	0.387316	0.214416	1
Main	DBP raw	TG 58:12_18:2	186	0.627054	-0.366455	1.62056	0.214514	1
Main	DBP raw	PE 18:0_22:4	186	-0.719645	-1.86489	0.425599	0.216527	1
Main	DBP raw	PE 20:2_22:2	186	0.78372	-0.463986	2.03143	0.216708	1
Main	DBP raw	PC P-18:0_22:6	186	-0.672981	-1.74643	0.400468	0.21758	1
Main	DBP raw	PC 20:2_22:6	186	-0.628031	-1.63045	0.374392	0.217887	1
Main	DBP raw	PI 22:0_22:2	186	-0.59912	-1.55719	0.358948	0.218744	1
Main	DBP raw	PE 16:0_22:0	186	-0.602796	-1.57476	0.369172	0.222553	1
Main	DBP raw	TG 60:9_22:5	186	0.614036	-0.377637	1.60571	0.223288	1
Main	DBP raw	TG 52:3_18:0	186	0.624087	-0.385536	1.63371	0.224073	1
Main	DBP raw	TG 58:4_18:0	186	0.593589	-0.36683	1.55401	0.224138	1
Main	DBP raw	TG 52:3_18:2	186	0.627786	-0.388175	1.64375	0.224234	1
Main	DBP raw	PC 18:0_18:3	186	-0.646345	-1.69339	0.400704	0.224698	1
Main	DBP raw	PE 20:2_22:6	186	-0.651586	-1.71048	0.407309	0.226164	1
Main	DBP raw	TG 50:2_16:0	186	0.625438	-0.392599	1.64348	0.226908	1
Main	DBP raw	TG 54:3_20:3	186	0.590083	-0.371471	1.55164	0.227421	1
Main	DBP raw	PG 20:5_22:4	186	-0.595363	-1.56565	0.374926	0.227483	1
Main	DBP raw	PC O-18:0_20:4	186	-0.645847	-1.69875	0.407056	0.227632	1
Main	DBP raw	TG 54:5_16:1	186	0.602434	-0.380731	1.5856	0.228121	1
Main	DBP raw	DG 14:1_16:1	186	-0.780648	-2.06149	0.500194	0.230601	1
Main	DBP raw	PC 16:0_22:4	186	-0.633452	-1.67302	0.406115	0.230706	1
Main	DBP raw	TG 52:1_16:0	186	0.606143	-0.391821	1.60411	0.232205	1
Main	DBP raw	TG 52:3_18:1	186	0.613286	-0.400121	1.62669	0.2339	1
Main	DBP raw	PC 16:1_22:4	186	-0.676526	-1.79503	0.44198	0.234149	1
Main	DBP raw	TG 52:1_18:1	186	0.592382	-0.388231	1.573	0.234731	1
Main	DBP raw	PC 18:3_22:6	186	-0.607551	-1.6143	0.399195	0.235205	1
Main	DBP raw	TG 50:2_18:2	186	0.620973	-0.409208	1.65115	0.235745	1
Main	DBP raw	PI 16:1_18:0	186	0.60418	-0.399657	1.60802	0.23645	1
Main	DBP raw	PC O-16:0_16:1	186	-0.657493	-1.75049	0.435501	0.236697	1
Main	DBP raw	PI 18:2_20:5	186	0.587291	-0.389061	1.56364	0.236725	1
Main	DBP raw	PC O-18:0_18:1	186	-0.606772	-1.61966	0.406116	0.238644	1
Main	DBP raw	PC 14:0_20:1	186	-0.61141	-1.63296	0.41014	0.239065	1
Main	DBP raw	Cer 18:0;O2/24:1	186	-0.620168	-1.65693	0.416598	0.239328	1
Main	DBP raw	PI 18:2_18:3	186	-0.585666	-1.56541	0.394079	0.239643	1
Main	DBP raw	SM 18:1;O2/22:2	186	-0.602445	-1.61108	0.406187	0.240023	1
Main	DBP raw	TG 58:10_20:3	186	0.578886	-0.392057	1.54983	0.240869	1
Main	DBP raw	Cer 18:0;O2/22:5	186	-0.579182	-1.55104	0.392674	0.24107	1
Main	DBP raw	TG 52:2_18:1	186	0.603331	-0.409995	1.61666	0.241509	1
Main	DBP raw	TG 58:11_20:5	186	-0.600538	-1.61018	0.409106	0.241978	1
Main	DBP raw	PC O-18:0_22:6	186	-0.61159	-1.64185	0.418673	0.242907	1
Main	DBP raw	PG 20:4_22:4	186	-0.573449	-1.54024	0.393342	0.243285	1
Main	DBP raw	PC 20:4_22:2	186	-0.635381	-1.70814	0.437383	0.243968	1
Main	DBP raw	PC 18:1_22:5	186	-0.605388	-1.62757	0.416793	0.243995	1
Main	DBP raw	PI 18:3_22:1	186	0.597944	-0.413354	1.60924	0.244778	1
Main	DBP raw	PC O-16:0_20:4	186	-0.661849	-1.78246	0.458764	0.245296	1
Main	DBP raw	TG 54:3_18:2	186	0.597956	-0.415624	1.61154	0.245829	1
Main	DBP raw	PG 20:2_20:5	186	0.592312	-0.413609	1.59823	0.246722	1
Main	DBP raw	PC 14:0_16:0	186	-0.614196	-1.65758	0.429183	0.246854	1
Main	DBP raw	TG 56:5_20:4	186	0.582334	-0.408916	1.57358	0.247804	1
Main	DBP raw	PC 14:0_18:2	186	-0.642675	-1.7384	0.453053	0.248563	1
Main	DBP raw	PC 18:3_20:1	186	-0.619052	-1.67856	0.440455	0.250372	1
Main	DBP raw	PC 18:0_22:6	186	-0.600342	-1.62866	0.427978	0.250755	1
Main	DBP raw	HexCer 18:1;O2/22:0	186	-0.613185	-1.66373	0.437362	0.250858	1
Main	DBP raw	TG 62:9_18:1	186	0.592284	-0.424077	1.60864	0.251613	1
Main	DBP raw	TG 54:4_20:4	186	0.573764	-0.411063	1.55859	0.25173	1
Main	DBP raw	PE 16:1_20:4	186	0.569231	-0.408449	1.54691	0.252037	1
Main	DBP raw	TG 50:3_16:1	186	0.591594	-0.427983	1.61117	0.253656	1
Main	DBP raw	PI 18:0_20:1	186	-0.576764	-1.5727	0.41917	0.254567	1
Main	DBP raw	PC 18:2_20:3	186	-0.59672	-1.63125	0.437811	0.256465	1
Main	DBP raw	LPE 22:3	186	-0.570805	-1.56068	0.419069	0.256595	1
Main	DBP raw	PE 18:3_20:1	186	-0.597806	-1.63486	0.439245	0.256756	1
Main	DBP raw	TG 58:8_22:5	186	0.557522	-0.410383	1.52543	0.257117	1
Main	DBP raw	PG 16:1_20:3	186	-0.574208	-1.57226	0.42384	0.257675	1
Main	DBP raw	PC 22:2_22:6	186	-0.573386	-1.57174	0.424973	0.258502	1
Main	DBP raw	PI 20:4_20:4	186	0.577526	-0.428417	1.58347	0.25868	1
Main	DBP raw	PE 18:1_20:5	186	0.569309	-0.424655	1.56327	0.259795	1
Main	DBP raw	CE 16:0	186	-0.553674	-1.52787	0.420519	0.263481	1
Main	DBP raw	TG 52:3_16:0	186	0.573372	-0.436565	1.58331	0.263992	1
Main	DBP raw	TG 52:1_18:0	186	0.569559	-0.434293	1.57341	0.264292	1
Main	DBP raw	PC 18:2_20:1	186	-0.580957	-1.60503	0.44312	0.264355	1
Main	DBP raw	PE 16:0_22:2	186	-0.694985	-1.92069	0.530722	0.264599	1
Main	DBP raw	TG 60:14_20:4	186	0.592573	-0.455274	1.64042	0.265854	1
Main	DBP raw	TG 50:4_16:1	186	0.563186	-0.433617	1.55999	0.266294	1
Main	DBP raw	PE 18:2_22:4	186	-0.690031	-1.91147	0.531408	0.266344	1
Main	DBP raw	PG 18:1_18:3	186	-0.694724	-1.92674	0.53729	0.267222	1
Main	DBP raw	TG 50:4_16:0	186	0.549822	-0.425694	1.52534	0.267452	1
Main	DBP raw	PE 14:0_20:4	186	0.553607	-0.428767	1.53598	0.267521	1
Main	DBP raw	PI 14:0_18:0	186	-0.54364	-1.50849	0.421206	0.267599	1
Main	DBP raw	PE P-20:0_22:4	186	-0.613215	-1.70498	0.478547	0.269102	1
Main	DBP raw	PC 16:1_22:5	186	-0.572525	-1.59344	0.448385	0.269847	1
Main	DBP raw	TG 64:6_20:2	186	0.591249	-0.466104	1.6486	0.271228	1
Main	DBP raw	PC 20:4_22:4	186	-0.593179	-1.65465	0.46829	0.271527	1
Main	DBP raw	PI 18:2_22:1	186	0.548795	-0.433596	1.53119	0.271695	1
Main	DBP raw	PC 16:0_20:4	186	-0.602326	-1.68242	0.477768	0.272526	1
Main	DBP raw	PE 14:1_18:3	186	-0.556879	-1.55568	0.44192	0.272622	1
Main	DBP raw	PC 18:0_20:0	186	-0.575579	-1.60887	0.457712	0.273063	1
Main	DBP raw	PE 16:1_22:0	186	0.561064	-0.446868	1.569	0.273394	1
Main	DBP raw	PC 18:3_22:4	186	-0.541671	-1.5167	0.433355	0.274343	1
Main	DBP raw	TG 52:2_16:1	186	0.555159	-0.448007	1.55832	0.276188	1
Main	DBP raw	TG 56:3_16:0	186	0.546184	-0.440801	1.53317	0.276206	1
Main	DBP raw	PE 14:0_22:0	186	-0.56011	-1.57322	0.452995	0.276657	1
Main	DBP raw	PE P-20:0_20:4	186	-0.634717	-1.78408	0.51465	0.277205	1
Main	DBP raw	LPE 18:3	186	-0.566928	-1.59587	0.462015	0.278291	1
Main	DBP raw	PE 20:2_20:4	186	-0.610499	-1.71922	0.498227	0.278596	1
Main	DBP raw	TG 54:9_20:5	186	-0.538901	-1.51919	0.441385	0.279373	1
Main	DBP raw	PE 20:3_20:3	186	0.646547	-0.533541	1.82664	0.280995	1
Main	DBP raw	PE 14:0_16:1	186	-0.557218	-1.58089	0.466455	0.284112	1
Main	DBP raw	TG 52:3_16:1	186	0.53818	-0.453254	1.52961	0.285439	1
Main	DBP raw	TG 62:9_18:3	186	0.552667	-0.466571	1.5719	0.285965	1
Main	DBP raw	LPC 18:2	186	-0.624635	-1.77743	0.528161	0.286312	1
Main	DBP raw	PG 14:1_16:0	186	-0.530275	-1.5104	0.449849	0.287035	1
Main	DBP raw	TG 56:9_16:0	186	0.543141	-0.462963	1.54925	0.288087	1
Main	DBP raw	TG 50:0_18:0	186	0.536299	-0.458365	1.53096	0.288683	1
Main	DBP raw	PE 18:2_18:2	186	-0.582603	-1.66416	0.498957	0.289135	1
Main	DBP raw	TG 52:2_16:0	186	0.544152	-0.469183	1.55749	0.290635	1
Main	DBP raw	TG 60:10_18:0	186	0.535633	-0.464282	1.53555	0.291812	1
Main	DBP raw	SM 18:1;O2/16:2	186	-0.606015	-1.73836	0.526334	0.292256	1
Main	DBP raw	PI 16:1_20:0	186	0.52877	-0.459996	1.51754	0.292622	1
Main	DBP raw	PE P-16:0_20:4	186	-0.555481	-1.59909	0.48813	0.294885	1
Main	DBP raw	PE 20:4_22:0	186	-0.613667	-1.76877	0.541439	0.295793	1
Main	DBP raw	PG 20:1_22:2	186	0.542434	-0.486274	1.57114	0.299404	1
Main	DBP raw	TG 62:11_22:5	186	0.526251	-0.471912	1.52441	0.299474	1
Main	DBP raw	TG 52:4_18:2	186	0.536341	-0.492331	1.56501	0.304831	1
Main	DBP raw	PE O-18:0_18:3	186	-0.55213	-1.6135	0.509241	0.30593	1
Main	DBP raw	PC 14:0_18:3	186	-0.549804	-1.60973	0.510122	0.307309	1
Main	DBP raw	TG 58:2_18:0	186	0.531435	-0.493134	1.556	0.307335	1
Main	DBP raw	PC 20:5_22:4	186	-0.534291	-1.5687	0.500117	0.309359	1
Main	DBP raw	TG 54:4_22:4	186	0.522052	-0.489317	1.53342	0.309672	1
Main	DBP raw	TG 52:3_18:3	186	0.500988	-0.474266	1.47624	0.311999	1
Main	DBP raw	PI 20:2_22:4	186	0.484833	-0.459817	1.42948	0.31243	1
Main	DBP raw	TG 54:3_18:0	186	0.516756	-0.490106	1.52362	0.312437	1
Main	DBP raw	TG 56:4_18:0	186	0.50869	-0.483981	1.50136	0.313178	1
Main	DBP raw	TG 50:3_16:0	186	0.52428	-0.50282	1.55138	0.315064	1
Main	DBP raw	TG 56:7_22:4	186	0.529042	-0.507474	1.56556	0.315104	1
Main	DBP raw	PG 18:2_20:2	186	-0.516881	-1.52964	0.495876	0.315136	1
Main	DBP raw	PG 22:2_22:4	186	-0.486051	-1.44138	0.469278	0.316644	1
Main	DBP raw	PG 20:4_22:2	186	-0.549325	-1.63327	0.53462	0.318539	1
Main	DBP raw	Cer 18:0;O2/26:1	186	-0.498564	-1.48281	0.485685	0.318769	1
Main	DBP raw	PI 20:0_20:4	186	-0.529769	-1.57611	0.516571	0.318993	1
Main	DBP raw	PE O-16:0_16:0	186	-0.5452	-1.62356	0.533159	0.319684	1
Main	DBP raw	PI 18:0_22:2	186	-0.524221	-1.56265	0.514203	0.320409	1
Main	DBP raw	PC O-16:0_20:3	186	-0.550446	-1.64156	0.54067	0.320738	1
Main	DBP raw	TG 50:0_16:0	186	0.500877	-0.493767	1.49552	0.321604	1
Main	DBP raw	TG 56:7_22:6	186	0.502893	-0.499421	1.50521	0.323373	1
Main	DBP raw	PE O-20:0_20:1	186	-0.520163	-1.55763	0.517307	0.323715	1
Main	DBP raw	PG 18:0_20:3	186	-0.487931	-1.46123	0.485368	0.323772	1
Main	DBP raw	PI 20:5_22:1	186	-0.48381	-1.4489	0.481279	0.323778	1
Main	DBP raw	PC P-20:0_22:4	186	-0.527087	-1.58573	0.531552	0.327081	1
Main	DBP raw	PE P-18:0_20:4	186	-0.526823	-1.58522	0.53157	0.32721	1
Main	DBP raw	PE 18:0_20:1	186	-0.515644	-1.55377	0.522484	0.32823	1
Main	DBP raw	PC 18:0_18:0	186	-0.512446	-1.54441	0.519515	0.328357	1
Main	DBP raw	TG 58:11_16:0	186	0.493489	-0.500836	1.48781	0.328618	1
Main	DBP raw	LPE 18:2	186	-0.533324	-1.61018	0.543529	0.329634	1
Main	DBP raw	Cer 18:1;O2/20:2	186	-0.480622	-1.4551	0.493855	0.331636	1
Main	DBP raw	PE O-16:0_22:5	186	-0.517694	-1.56816	0.532771	0.332014	1
Main	DBP raw	TG 58:8_22:6	186	0.476885	-0.49743	1.4512	0.335319	1
Main	DBP raw	PI 20:5_20:5	186	0.48101	-0.502239	1.46426	0.335567	1
Main	DBP raw	PI 20:1_22:1	186	-0.502366	-1.53009	0.525354	0.33595	1
Main	DBP raw	PG 20:4_20:4	186	0.506273	-0.530041	1.54259	0.33623	1
Main	DBP raw	PG 20:2_20:4	186	-0.487307	-1.48553	0.510917	0.336583	1
Main	DBP raw	PI 14:0_20:4	186	0.468241	-0.49171	1.42819	0.336976	1
Main	DBP raw	PC O-18:0_20:2	186	-0.497858	-1.51899	0.523275	0.337195	1
Main	DBP raw	PE 18:2_22:1	186	-0.482834	-1.4752	0.509529	0.338189	1
Main	DBP raw	PC O-16:0_20:1	186	-0.514964	-1.57509	0.545165	0.338976	1
Main	DBP raw	PC 20:3_20:4	186	-0.512689	-1.57081	0.545435	0.340196	1
Main	DBP raw	TG 62:13_18:2	186	0.467422	-0.499105	1.43395	0.341108	1
Main	DBP raw	PI 16:1_20:4	186	0.489149	-0.525641	1.50394	0.342694	1
Main	DBP raw	DG 18:1_20:0	186	-0.495546	-1.52505	0.53396	0.34337	1
Main	DBP raw	TG 62:13_22:6	186	0.485957	-0.527465	1.49938	0.345195	1
Main	DBP raw	PG 20:3_22:6	186	-0.460684	-1.42267	0.501307	0.345833	1
Main	DBP raw	PI 16:0_16:1	186	0.471505	-0.517541	1.46055	0.348006	1
Main	DBP raw	PE O-16:0_18:2	186	-0.499282	-1.54672	0.548155	0.348063	1
Main	DBP raw	TG 62:8_18:1	186	0.491086	-0.540038	1.52221	0.348474	1
Main	DBP raw	PC O-20:0_20:3	186	-0.480899	-1.49092	0.529127	0.348613	1
Main	DBP raw	PC 20:2_20:5	186	0.479229	-0.532617	1.49107	0.35115	1
Main	DBP raw	TG 58:6_18:0	186	0.470693	-0.526544	1.46793	0.352797	1
Main	DBP raw	TG 56:6_20:4	186	0.479319	-0.536554	1.49519	0.352967	1
Main	DBP raw	PC 20:3_20:3	186	-0.46908	-1.46508	0.526919	0.35385	1
Main	DBP raw	TG 60:8_22:6	186	0.474002	-0.533177	1.48118	0.354197	1
Main	DBP raw	PC 14:0_18:1	186	-0.493902	-1.54338	0.555577	0.354204	1
Main	DBP raw	PC 18:2_22:1	186	-0.499682	-1.5636	0.564239	0.355179	1
Main	DBP raw	TG 58:7_16:0	186	-0.449661	-1.40865	0.509324	0.355964	1
Main	DBP raw	TG 58:7_22:5	186	0.449993	-0.510122	1.41011	0.356176	1
Main	DBP raw	TG 52:2_18:0	186	0.477759	-0.544692	1.50021	0.357629	1
Main	DBP raw	PC 16:0_22:0	186	-0.494099	-1.55249	0.564288	0.358068	1
Main	DBP raw	PC P-20:0_20:4	186	-0.509421	-1.6018	0.582962	0.358584	1
Main	DBP raw	TG 56:5_18:1	186	0.450048	-0.516977	1.41707	0.359557	1
Main	DBP raw	PE 18:3_20:0	186	-0.480468	-1.51441	0.553474	0.360277	1
Main	DBP raw	TG 54:7_22:5	186	0.463055	-0.539782	1.46589	0.363327	1
Main	DBP raw	TG 50:1_16:1	186	0.453883	-0.532376	1.44014	0.364924	1
Main	DBP raw	PE 18:3_18:3	186	-0.454761	-1.44523	0.535705	0.366035	1
Main	DBP raw	HexCer 18:1;O2/18:3	186	-0.475052	-1.51211	0.562006	0.367142	1
Main	DBP raw	TG 58:7_18:1	186	0.44138	-0.522292	1.40505	0.367202	1
Main	DBP raw	Hex2Cer 18:1;O2/18:1	186	0.511756	-0.606354	1.62987	0.367537	1
Main	DBP raw	PE P-16:0_20:2	186	-0.475159	-1.51362	0.5633	0.367679	1
Main	DBP raw	TG 60:5_18:1	186	0.476638	-0.567577	1.52085	0.368836	1
Main	DBP raw	PE 20:0_22:2	186	0.49561	-0.592801	1.58402	0.369993	1
Main	DBP raw	PI 20:1_20:2	186	-0.444316	-1.42078	0.532151	0.370336	1
Main	DBP raw	PC 20:1_20:4	186	-0.466204	-1.49471	0.562305	0.372167	1
Main	DBP raw	TG 58:7_22:6	186	0.441214	-0.532603	1.41503	0.372383	1
Main	DBP raw	PE 14:0_18:2	186	-0.456591	-1.46464	0.551462	0.372523	1
Main	DBP raw	PC 22:1_22:6	186	-0.454234	-1.46224	0.553769	0.374967	1
Main	DBP raw	TG 60:8_20:4	186	0.436339	-0.531978	1.40466	0.374979	1
Main	DBP raw	PE P-18:0_22:6	186	-0.474568	-1.52908	0.579945	0.375593	1
Main	DBP raw	PC 16:1_18:2	186	-0.464971	-1.49904	0.569094	0.375997	1
Main	DBP raw	PE O-18:0_18:0	186	0.430177	-0.529101	1.38945	0.377286	1
Main	DBP raw	TG 52:4_16:1	186	0.445468	-0.547986	1.43892	0.377323	1
Main	DBP raw	PE 18:0_18:3	186	-0.46287	-1.49637	0.570625	0.377891	1
Main	DBP raw	HexCer 18:1;O2/24:0	186	-0.480847	-1.55561	0.593919	0.378392	1
Main	DBP raw	PE 18:2_20:3	186	-0.488463	-1.58381	0.606888	0.379941	1
Main	DBP raw	TG 64:11_20:4	186	-0.451775	-1.46666	0.563113	0.380789	1
Main	DBP raw	TG 56:8_22:4	186	0.426102	-0.531247	1.38345	0.380855	1
Main	DBP raw	TG 56:4_22:2	186	0.444546	-0.556155	1.44525	0.381764	1
Main	DBP raw	PC O-20:0_22:4	186	-0.463108	-1.50657	0.580354	0.382209	1
Main	DBP raw	TG 56:9_18:1	186	0.44096	-0.555097	1.43702	0.383401	1
Main	DBP raw	PE 20:0_20:4	186	-0.467248	-1.52493	0.590439	0.384412	1
Main	DBP raw	PE 16:1_20:0	186	0.439973	-0.560198	1.44014	0.386418	1
Main	DBP raw	PC 20:3_22:6	186	-0.461347	-1.51034	0.587644	0.386523	1
Main	DBP raw	PE P-20:0_22:6	186	-0.457734	-1.50304	0.587578	0.388583	1
Main	DBP raw	PE O-18:0_18:2	186	-0.472558	-1.55234	0.607223	0.388853	1
Main	DBP raw	HexCer 18:1;O2/16:1	186	-0.436713	-1.435	0.561576	0.389048	1
Main	DBP raw	PC 16:0_22:6	186	-0.449063	-1.48001	0.581887	0.391085	1
Main	DBP raw	TG 62:10_20:2	186	0.426998	-0.554422	1.40842	0.391628	1
Main	DBP raw	PC 22:1_22:2	186	-0.409825	-1.35318	0.533529	0.392332	1
Main	DBP raw	PG 14:0_22:2	186	-0.445554	-1.47268	0.581577	0.393038	1
Main	DBP raw	PE P-18:0_22:1	186	-0.4867	-1.60954	0.63614	0.393398	1
Main	DBP raw	PI 20:3_20:4	186	-0.415919	-1.37868	0.546845	0.394978	1
Main	DBP raw	TG 52:3_20:3	186	0.425602	-0.560839	1.41204	0.395582	1
Main	DBP raw	TG 62:12_18:1	186	0.450967	-0.595145	1.49708	0.39598	1
Main	DBP raw	PE P-16:0_16:1	186	-0.459433	-1.52635	0.607485	0.396495	1
Main	DBP raw	TG 50:2_18:1	186	0.424857	-0.562155	1.41187	0.396681	1
Main	DBP raw	HexCer 18:1;O2/18:1	186	-0.451633	-1.50185	0.598587	0.397131	1
Main	DBP raw	PE 16:1_22:4	186	-0.44979	-1.496	0.596422	0.397256	1
Main	DBP raw	PE 18:0_22:0	186	-0.43436	-1.4472	0.578482	0.39843	1
Main	DBP raw	PG 18:2_22:4	186	-0.425942	-1.42047	0.568582	0.39905	1
Main	DBP raw	TG 58:7_18:0	186	0.413724	-0.55239	1.37984	0.399107	1
Main	DBP raw	CE 18:1	186	-0.418519	-1.39591	0.55887	0.399145	1
Main	DBP raw	TG 58:11_18:1	186	0.41911	-0.560761	1.39898	0.399675	1
Main	DBP raw	PC 14:0_20:5	186	0.453282	-0.607931	1.51449	0.400316	1
Main	DBP raw	PG 20:1_22:6	186	0.430268	-0.57804	1.43858	0.400771	1
Main	DBP raw	PE 18:2_20:2	186	-0.448138	-1.49926	0.602986	0.401191	1
Main	DBP raw	TG 50:3_18:2	186	0.419579	-0.564634	1.40379	0.401227	1
Main	DBP raw	PG 20:2_20:3	186	0.407542	-0.54857	1.36365	0.401293	1
Main	DBP raw	PE 14:0_20:1	186	-0.442811	-1.48369	0.598067	0.402207	1
Main	DBP raw	TG 56:7_18:2	186	0.421356	-0.569423	1.41213	0.402365	1
Main	DBP raw	TG 56:8_22:6	186	0.427479	-0.578484	1.43344	0.402732	1
Main	DBP raw	TG 60:7_18:0	186	-0.410099	-1.37706	0.556865	0.403655	1
Main	DBP raw	TG 60:11_22:6	186	0.419484	-0.57081	1.40978	0.404225	1
Main	DBP raw	PC 14:1_16:1	186	-0.56104	-1.88557	0.763488	0.404245	1
Main	DBP raw	TG 66:11_22:2	186	0.434534	-0.592034	1.4611	0.404565	1
Main	DBP raw	PI 18:0_18:1	186	-0.434059	-1.46016	0.592041	0.404864	1
Main	DBP raw	PG 14:0_22:1	186	0.429103	-0.586693	1.4449	0.405517	1
Main	DBP raw	HexCer 18:1;O2/22:3	186	-0.444903	-1.5028	0.612989	0.407599	1
Main	DBP raw	PC 16:1_18:1	186	-0.439102	-1.48393	0.605722	0.407924	1
Main	DBP raw	TG 54:4_18:2	186	0.425779	-0.588895	1.44045	0.408639	1
Main	DBP raw	PI 14:1_20:5	186	0.419705	-0.580967	1.42038	0.408861	1
Main	DBP raw	PE 16:0_16:0	186	-0.418222	-1.41793	0.581488	0.410066	1
Main	DBP raw	PE 16:1_18:0	186	0.407728	-0.568181	1.38364	0.41068	1
Main	DBP raw	PC O-18:0_20:3	186	-0.423101	-1.4381	0.591902	0.411738	1
Main	DBP raw	TG 58:6_20:4	186	0.411299	-0.575964	1.39856	0.412009	1
Main	DBP raw	TG 56:6_16:1	186	-0.418854	-1.42829	0.590582	0.413879	1
Main	DBP raw	TG 54:4_20:2	186	0.411174	-0.580158	1.40251	0.414069	1
Main	DBP raw	PG 14:1_18:2	186	-0.441831	-1.50915	0.625485	0.414973	1
Main	DBP raw	TG 54:4_18:1	186	0.422742	-0.598617	1.4441	0.415044	1
Main	DBP raw	PC 16:0_22:1	186	-0.423036	-1.44535	0.599281	0.415157	1
Main	DBP raw	Cer 18:0;O2/20:0	186	-0.472961	-1.61876	0.672842	0.41631	1
Main	DBP raw	PI 18:1_20:1	186	0.399553	-0.572137	1.37124	0.418097	1
Main	DBP raw	TG 56:6_22:5	186	0.400669	-0.575846	1.37718	0.419102	1
Main	DBP raw	TG 48:0_16:0	186	0.410891	-0.590846	1.41263	0.419245	1
Main	DBP raw	PC 18:0_22:1	186	-0.439558	-1.5118	0.63268	0.41951	1
Main	DBP raw	PE 18:2_22:2	186	-0.571483	-1.96561	0.822649	0.419537	1
Main	DBP raw	PG 18:1_20:2	186	-0.414877	-1.42807	0.598316	0.420042	1
Main	DBP raw	PE 18:1_20:1	186	-0.430073	-1.48077	0.620624	0.420215	1
Main	DBP raw	TG 58:9_16:0	186	0.398213	-0.578904	1.37533	0.422239	1
Main	DBP raw	TG 54:7_22:6	186	0.407011	-0.592243	1.40626	0.422493	1
Main	DBP raw	TG 66:14_22:2	186	0.443207	-0.648443	1.53486	0.423993	1
Main	DBP raw	PE 20:2_20:3	186	-0.419677	-1.45353	0.614177	0.424064	1
Main	DBP raw	PE 18:3_22:4	186	0.404227	-0.592025	1.40048	0.424277	1
Main	DBP raw	PC 16:1_20:5	186	0.405697	-0.59419	1.40558	0.424282	1
Main	DBP raw	TG 54:6_22:4	186	0.401542	-0.589613	1.3927	0.424987	1
Main	DBP raw	PE 14:0_22:2	186	-0.419077	-1.4538	0.615642	0.425112	1
Main	DBP raw	Cer 18:1;O2/20:1	186	-0.399209	-1.38503	0.586616	0.425188	1
Main	DBP raw	TG 52:4_16:0	186	0.408013	-0.603208	1.41923	0.42686	1
Main	DBP raw	TG 58:10_18:1	186	0.406954	-0.602811	1.41672	0.427394	1
Main	DBP raw	PC 14:0_14:0	186	-0.412003	-1.4355	0.611496	0.427938	1
Main	DBP raw	TG 54:8_16:0	186	0.406021	-0.602775	1.41482	0.42801	1
Main	DBP raw	PE 18:0_20:0	186	-0.417622	-1.45525	0.62001	0.428015	1
Main	DBP raw	TG 52:4_20:4	186	0.405295	-0.602664	1.41325	0.428452	1
Main	DBP raw	PE 20:3_22:4	186	-0.398689	-1.39147	0.594091	0.429033	1
Main	DBP raw	TG 54:5_22:5	186	0.404147	-0.602262	1.41056	0.42905	1
Main	DBP raw	TG 58:7_22:4	186	0.395102	-0.588899	1.3791	0.429104	1
Main	DBP raw	TG 56:3_18:1	186	0.409674	-0.610929	1.43028	0.429244	1
Main	DBP raw	PE P-20:0_20:1	186	-0.437932	-1.52943	0.653571	0.429457	1
Main	DBP raw	CE 20:1	186	0.410295	-0.613095	1.43369	0.429803	1
Main	DBP raw	PC O-16:0_22:6	186	-0.432357	-1.5108	0.646084	0.429813	1
Main	DBP raw	TG 52:4_18:1	186	0.400116	-0.598734	1.39897	0.430195	1
Main	DBP raw	DG 18:2_22:0	186	-0.40625	-1.42133	0.608834	0.430612	1
Main	DBP raw	PE P-16:0_22:1	186	-0.401264	-1.406	0.603471	0.431579	1
Main	DBP raw	PE 20:0_22:4	186	-0.417905	-1.46761	0.631799	0.433027	1
Main	DBP raw	TG 64:12_22:5	186	0.423934	-0.64389	1.49176	0.434307	1
Main	DBP raw	TG 54:7_18:2	186	-0.400139	-1.41182	0.611546	0.436031	1
Main	DBP raw	TG 60:10_22:6	186	0.38754	-0.592413	1.36749	0.436088	1
Main	DBP raw	PE O-16:0_18:1	186	-0.426971	-1.5093	0.655355	0.437217	1
Main	DBP raw	PI 22:1_22:4	186	0.404206	-0.623319	1.43173	0.438512	1
Main	DBP raw	PC 14:1_20:1	186	0.399181	-0.615849	1.41421	0.438638	1
Main	DBP raw	PE 14:1_18:1	186	-0.386427	-1.36934	0.596489	0.438785	1
Main	DBP raw	TG 56:7_20:2	186	-0.371125	-1.32076	0.578508	0.441504	1
Main	DBP raw	TG 54:2_16:0	186	0.395079	-0.615916	1.40607	0.441535	1
Main	DBP raw	PG 20:2_22:2	186	0.396401	-0.620771	1.41357	0.442788	1
Main	DBP raw	TG 62:10_18:1	186	0.404715	-0.634268	1.4437	0.442997	1
Main	DBP raw	PE 14:1_22:0	186	0.381545	-0.59841	1.3615	0.443208	1
Main	DBP raw	TG 56:5_18:0	186	0.386201	-0.606542	1.37894	0.443588	1
Main	DBP raw	TG 60:12_22:4	186	0.391598	-0.617784	1.40098	0.444836	1
Main	DBP raw	PI 16:0_22:2	186	0.376907	-0.598803	1.35262	0.446792	1
Main	DBP raw	Hex2Cer 18:1;O2/14:0	186	0.385719	-0.613484	1.38492	0.447102	1
Main	DBP raw	PE 14:0_18:0	186	-0.38688	-1.39111	0.617353	0.448016	1
Main	DBP raw	PG 20:3_22:0	186	0.381767	-0.609814	1.37335	0.448299	1
Main	DBP raw	TG 56:7_22:5	186	0.382652	-0.615377	1.38068	0.450185	1
Main	DBP raw	PI 20:2_20:2	186	0.363068	-0.58788	1.31402	0.452089	1
Main	DBP raw	LPC 18:3	186	-0.399819	-1.4475	0.647861	0.452293	1
Main	DBP raw	PE 14:0_14:0	186	-0.377579	-1.36722	0.612062	0.452402	1
Main	DBP raw	TG 52:4_18:0	186	0.378283	-0.614657	1.37122	0.453063	1
Main	DBP raw	TG 60:7_20:5	186	0.403783	-0.656095	1.46366	0.453065	1
Main	DBP raw	TG 64:9_22:5	186	0.394387	-0.641002	1.42978	0.45314	1
Main	DBP raw	TG 50:3_18:3	186	0.385294	-0.627925	1.39851	0.453899	1
Main	DBP raw	PG 14:1_18:3	186	-0.363698	-1.32246	0.595063	0.454996	1
Main	DBP raw	TG 56:2_18:0	186	0.372419	-0.615581	1.36042	0.457849	1
Main	DBP raw	PE 18:0_18:0	186	-0.395665	-1.44674	0.655412	0.458451	1
Main	DBP raw	TG 50:5_16:1	186	0.374643	-0.620998	1.37028	0.458634	1
Main	DBP raw	PG 22:0_22:4	186	-0.369035	-1.35073	0.612655	0.45907	1
Main	DBP raw	PI 18:0_20:3	186	-0.383557	-1.40427	0.637157	0.459243	1
Main	DBP raw	PC 18:1_22:1	186	-0.387411	-1.41859	0.643765	0.459332	1
Main	DBP raw	TG 56:8_20:3	186	-0.368136	-1.34833	0.612059	0.45948	1
Main	DBP raw	PI 14:1_22:0	186	-0.391513	-1.43481	0.651782	0.459848	1
Main	DBP raw	TG 56:3_22:2	186	0.372657	-0.621885	1.3672	0.460521	1
Main	DBP raw	PE 14:1_16:1	186	0.359236	-0.604993	1.32346	0.463082	1
Main	DBP raw	TG 58:9_22:6	186	0.368161	-0.620391	1.35671	0.463248	1
Main	DBP raw	PG 16:1_18:2	186	-0.385065	-1.42068	0.650551	0.46397	1
Main	DBP raw	TG 58:4_18:2	186	-0.393682	-1.45539	0.668024	0.465196	1
Main	DBP raw	PE 16:1_18:3	186	-0.348266	-1.28872	0.592186	0.465777	1
Main	DBP raw	PC 22:4_22:4	186	-0.371391	-1.37705	0.634273	0.467003	1
Main	DBP raw	PC 16:1_22:6	186	-0.37499	-1.39393	0.643945	0.468543	1
Main	DBP raw	PC P-20:0_22:6	186	-0.38994	-1.45037	0.670486	0.468907	1
Main	DBP raw	DG 16:0_20:2	186	0.375217	-0.650898	1.40133	0.471388	1
Main	DBP raw	PE 14:1_20:3	186	-0.379048	-1.41686	0.658768	0.471911	1
Main	DBP raw	TG 62:11_22:6	186	0.363048	-0.632413	1.35851	0.472556	1
Main	DBP raw	PE P-16:0_22:6	186	-0.384519	-1.43895	0.669908	0.472595	1
Main	DBP raw	TG 58:6_18:1	186	0.349982	-0.610116	1.31008	0.47277	1
Main	DBP raw	DG 16:1_20:1	186	-0.459681	-1.72373	0.804364	0.473824	1
Main	DBP raw	PC 20:2_20:3	186	-0.432918	-1.6237	0.757862	0.473946	1
Main	DBP raw	TG 56:5_18:2	186	0.361962	-0.634944	1.35887	0.47452	1
Main	DBP raw	TG 56:8_16:1	186	0.360003	-0.632231	1.35224	0.474842	1
Main	DBP raw	TG 56:6_18:1	186	0.362842	-0.637421	1.36311	0.474932	1
Main	DBP raw	LPC 18:1	186	-0.402179	-1.51104	0.70668	0.474993	1
Main	DBP raw	TG 50:3_18:1	186	0.352979	-0.620705	1.32666	0.475208	1
Main	DBP raw	PI 18:0_22:4	186	-0.370377	-1.39526	0.654503	0.476588	1
Main	DBP raw	PC 18:0_22:0	186	-0.354018	-1.33775	0.629716	0.478434	1
Main	DBP raw	TG 58:12_20:4	186	0.36138	-0.643846	1.36661	0.478887	1
Main	DBP raw	TG 56:4_16:0	186	-0.347908	-1.3163	0.620485	0.479178	1
Main	DBP raw	PI 18:0_18:2	186	-0.38537	-1.45944	0.688697	0.479749	1
Main	DBP raw	TG 54:5_20:2	186	0.354581	-0.636853	1.34601	0.481157	1
Main	DBP raw	TG 54:6_20:5	186	0.357892	-0.643075	1.35886	0.481277	1
Main	DBP raw	PC 20:0_20:5	186	-0.365942	-1.39086	0.658975	0.481891	1
Main	DBP raw	TG 48:2_16:1	186	0.354198	-0.640103	1.3485	0.482893	1
Main	DBP raw	PC 18:0_20:2	186	-0.370887	-1.41283	0.67106	0.483227	1
Main	DBP raw	PC 16:0_20:2	186	-0.380839	-1.45688	0.695199	0.485721	1
Main	DBP raw	PG 14:1_18:0	186	-0.353981	-1.35446	0.646502	0.485865	1
Main	DBP raw	PE 20:1_20:1	186	-0.372538	-1.42707	0.681996	0.486526	1
Main	DBP raw	LPE 18:0	186	-0.376992	-1.44653	0.692543	0.487501	1
Main	DBP raw	PG 16:1_20:1	186	0.340728	-0.626374	1.30783	0.487703	1
Main	DBP raw	PG 16:1_22:6	186	0.347442	-0.641585	1.33647	0.488964	1
Main	DBP raw	TG 54:7_20:5	186	0.354162	-0.661743	1.37007	0.49228	1
Main	DBP raw	PI 14:1_18:0	186	0.336207	-0.628673	1.30109	0.492494	1
Main	DBP raw	PE 14:0_20:2	186	-0.366146	-1.41712	0.684826	0.492564	1
Main	DBP raw	CE 16:1	186	-0.335998	-1.30086	0.628867	0.492756	1
Main	DBP raw	TG 64:15_22:5	186	0.361293	-0.677744	1.40033	0.493394	1
Main	DBP raw	PC 14:0_18:0	186	-0.358115	-1.38973	0.673504	0.494115	1
Main	DBP raw	PC 18:1_20:3	186	-0.346487	-1.34554	0.65257	0.494518	1
Main	DBP raw	PI 18:0_20:0	186	0.342213	-0.645156	1.32958	0.494795	1
Main	DBP raw	PG 16:1_18:1	186	0.343829	-0.650511	1.33817	0.495796	1
Main	DBP raw	LPC 22:4	186	-0.38423	-1.49883	0.73037	0.497119	1
Main	DBP raw	TG 54:3_16:1	186	0.343267	-0.653844	1.34038	0.497696	1
Main	DBP raw	LPC 22:2	186	0.35744	-0.683206	1.39809	0.498672	1
Main	DBP raw	Cer 18:1;O2/26:0	186	-0.33836	-1.32357	0.646851	0.498722	1
Main	DBP raw	PE 14:1_20:4	186	0.368081	-0.705057	1.44122	0.499277	1
Main	DBP raw	PG 18:1_20:3	186	-0.341114	-1.33612	0.653892	0.499488	1
Main	DBP raw	PG 20:3_20:5	186	-0.333887	-1.31239	0.644617	0.501495	1
Main	DBP raw	PI 18:0_20:4	186	-0.357358	-1.40876	0.694043	0.503167	1
Main	DBP raw	PI 18:1_18:2	186	-0.350204	-1.3825	0.682089	0.503969	1
Main	DBP raw	LPC 18:0	186	-0.371915	-1.46912	0.72529	0.504324	1
Main	DBP raw	TG 60:9_20:3	186	-0.330484	-1.31056	0.649591	0.506541	1
Main	DBP raw	TG 56:4_18:1	186	0.341257	-0.671168	1.35368	0.50671	1
Main	DBP raw	PC O-16:0_22:2	186	-0.355327	-1.40956	0.69891	0.506738	1
Main	DBP raw	Cer 18:1;O2/22:2	186	-0.327172	-1.29863	0.644288	0.507069	1
Main	DBP raw	PE 14:0_16:0	186	-0.342355	-1.35952	0.674806	0.507327	1
Main	DBP raw	HexCer 18:1;O2/14:0	186	-0.353986	-1.40629	0.698321	0.507564	1
Main	DBP raw	PE 18:2_22:6	186	-0.363569	-1.44764	0.720501	0.508846	1
Main	DBP raw	PI 18:1_20:0	186	0.335339	-0.666228	1.33691	0.509552	1
Main	DBP raw	PE P-20:0_20:3	186	-0.370517	-1.47723	0.736198	0.509583	1
Main	DBP raw	PE 18:1_18:3	186	-0.34929	-1.39503	0.696447	0.510565	1
Main	DBP raw	PE P-18:0_20:3	186	-0.355771	-1.42102	0.709481	0.510609	1
Main	DBP raw	PE 20:0_22:6	186	-0.362022	-1.4463	0.722256	0.510729	1
Main	DBP raw	PE 20:4_20:4	186	0.330966	-0.66033	1.32226	0.510743	1
Main	DBP raw	PE 18:1_22:0	186	-0.352639	-1.41374	0.708464	0.512692	1
Main	DBP raw	PC 14:0_22:1	186	-0.351493	-1.41042	0.707434	0.513198	1
Main	DBP raw	LPE 20:4	186	-0.356374	-1.4326	0.719848	0.514211	1
Main	DBP raw	TG 60:10_20:3	186	-0.332617	-1.33851	0.673271	0.5148	1
Main	DBP raw	PE O-20:0_20:2	186	0.328144	-0.668774	1.32506	0.516721	1
Main	DBP raw	PE 14:1_22:6	186	-0.33781	-1.36496	0.689339	0.517074	1
Main	DBP raw	TG 56:4_20:2	186	0.321008	-0.656732	1.29875	0.517794	1
Main	DBP raw	PC 20:1_22:6	186	-0.334052	-1.35365	0.685544	0.518666	1
Main	DBP raw	HexCer 18:1;O2/18:2	186	-0.366856	-1.48884	0.75513	0.51951	1
Main	DBP raw	PG 18:3_20:3	186	-0.38828	-1.57738	0.800821	0.520068	1
Main	DBP raw	PE 14:1_16:0	186	-0.332272	-1.35053	0.685981	0.520345	1
Main	DBP raw	TG 54:7_16:1	186	0.320953	-0.665273	1.30718	0.521469	1
Main	DBP raw	PE 20:5_22:4	186	0.324729	-0.674272	1.32373	0.521957	1
Main	DBP raw	HexCer 18:1;O2/20:1	186	-0.33636	-1.3722	0.699479	0.522381	1
Main	DBP raw	PG 14:0_20:1	186	0.330563	-0.694061	1.35519	0.525076	1
Main	DBP raw	PE O-18:0_20:2	186	-0.312128	-1.28062	0.656363	0.525507	1
Main	DBP raw	PE 20:5_22:0	186	0.348694	-0.733551	1.43094	0.52562	1
Main	DBP raw	LPE 16:0	186	-0.343263	-1.40972	0.723193	0.526034	1
Main	DBP raw	PE 22:1_22:1	186	0.329196	-0.694123	1.35252	0.526263	1
Main	DBP raw	PE 14:0_20:3	186	-0.337515	-1.38788	0.71285	0.52673	1
Main	DBP raw	PI 16:1_18:1	186	0.320873	-0.679494	1.32124	0.527469	1
Main	DBP raw	PE P-16:0_20:3	186	-0.333986	-1.37526	0.707291	0.52748	1
Main	DBP raw	TG 54:4_16:0	186	0.316608	-0.67157	1.30479	0.527932	1
Main	DBP raw	PI 16:0_22:6	186	0.326883	-0.698549	1.35232	0.530017	1
Main	DBP raw	TG 48:2_16:0	186	0.312324	-0.668146	1.29279	0.530315	1
Main	DBP raw	TG 60:11_22:5	186	0.308791	-0.660869	1.27845	0.530435	1
Main	DBP raw	PC 16:1_22:1	186	-0.315022	-1.30622	0.676175	0.531251	1
Main	DBP raw	PI 16:0_18:0	186	0.318039	-0.683343	1.31942	0.531534	1
Main	DBP raw	PE P-20:0_22:2	186	0.321451	-0.690706	1.33361	0.531547	1
Main	DBP raw	TG 56:7_18:0	186	0.312624	-0.676263	1.30151	0.533425	1
Main	DBP raw	PC 20:5_22:0	186	0.323108	-0.700445	1.34666	0.534026	1
Main	DBP raw	Cer 18:1;O2/24:0	186	0.304665	-0.663968	1.2733	0.535504	1
Main	DBP raw	PE 16:1_20:3	186	-0.343254	-1.43591	0.749401	0.536002	1
Main	DBP raw	TG 60:12_20:4	186	0.317169	-0.695431	1.32977	0.537202	1
Main	DBP raw	PG 16:0_22:0	186	0.316711	-0.694854	1.32828	0.537373	1
Main	DBP raw	PE 20:5_22:1	186	0.321483	-0.705485	1.34845	0.537436	1
Main	DBP raw	TG 56:7_18:1	186	0.30121	-0.661339	1.26376	0.537581	1
Main	DBP raw	PC 14:1_18:0	186	-0.325357	-1.36646	0.715745	0.538123	1
Main	DBP raw	PC 14:1_22:2	186	-0.347936	-1.46187	0.765996	0.538335	1
Main	DBP raw	PI 14:1_22:2	186	0.309925	-0.683436	1.30329	0.538793	1
Main	DBP raw	TG 60:7_20:2	186	0.308734	-0.682098	1.29957	0.539321	1
Main	DBP raw	PC 14:0_20:4	186	-0.334758	-1.40996	0.740444	0.539641	1
Main	DBP raw	TG 56:6_22:4	186	0.310139	-0.686546	1.30682	0.539867	1
Main	DBP raw	PG 16:1_20:2	186	0.313232	-0.69356	1.32002	0.539935	1
Main	DBP raw	PE 16:0_20:0	186	-0.315762	-1.33183	0.700309	0.540392	1
Main	DBP raw	TG 48:1_16:0	186	0.305584	-0.678577	1.28975	0.540738	1
Main	DBP raw	PC 18:1_22:4	186	-0.320152	-1.35246	0.712158	0.541221	1
Main	DBP raw	PI 20:5_22:2	186	0.313208	-0.698319	1.32473	0.541863	1
Main	DBP raw	TG 54:5_20:4	186	0.316769	-0.712017	1.34555	0.544124	1
Main	DBP raw	PC 14:1_16:0	186	-0.320533	-1.36609	0.72502	0.545873	1
Main	DBP raw	PC 20:5_22:6	186	-0.326017	-1.39054	0.738509	0.546282	1
Main	DBP raw	TG 58:6_16:0	186	-0.297034	-1.26763	0.673563	0.546574	1
Main	DBP raw	PG 18:1_20:1	186	-0.299066	-1.27758	0.679449	0.547097	1
Main	DBP raw	TG 60:9_18:2	186	-0.299935	-1.28142	0.681549	0.547149	1
Main	DBP raw	TG 56:4_20:3	186	0.29911	-0.680411	1.27863	0.54745	1
Main	DBP raw	TG 54:5_16:0	186	0.303087	-0.697199	1.30337	0.550551	1
Main	DBP raw	PE 22:4_22:4	186	0.307033	-0.710396	1.32446	0.552164	1
Main	DBP raw	PG 18:1_18:1	186	0.312265	-0.722624	1.34715	0.552211	1
Main	DBP raw	HexCer 18:1;O2/22:1	186	-0.312273	-1.3485	0.723951	0.552713	1
Main	DBP raw	LPE 22:2	186	0.301988	-0.70321	1.30719	0.553938	1
Main	DBP raw	PE 20:5_22:2	186	0.329328	-0.767786	1.42644	0.554268	1
Main	DBP raw	PI 16:0_20:1	186	-0.297352	-1.28936	0.694658	0.554834	1
Main	DBP raw	PI 18:1_20:5	186	0.292183	-0.684386	1.26875	0.555564	1
Main	DBP raw	PI 18:1_18:3	186	-0.298518	-1.29638	0.699341	0.555611	1
Main	DBP raw	PC 20:3_22:0	186	-0.294104	-1.27907	0.690864	0.556357	1
Main	DBP raw	TG 56:2_22:2	186	0.300862	-0.708318	1.31004	0.556975	1
Main	DBP raw	PC 16:0_16:1	186	-0.310059	-1.35137	0.731254	0.557461	1
Main	DBP raw	TG 52:2_18:2	186	0.306639	-0.727844	1.34112	0.559234	1
Main	DBP raw	TG 58:6_22:4	186	0.289402	-0.689737	1.26854	0.56036	1
Main	DBP raw	PE 18:1_22:2	186	-0.382466	-1.67728	0.912348	0.560605	1
Main	DBP raw	PG 18:1_20:4	186	-0.350047	-1.53997	0.839877	0.562206	1
Main	DBP raw	PI 18:2_20:4	186	-0.289253	-1.27283	0.694321	0.562329	1
Main	DBP raw	PI 18:0_20:5	186	-0.293403	-1.29153	0.70472	0.5625	1
Main	DBP raw	PE O-20:0_22:4	186	-0.306447	-1.34898	0.736081	0.562512	1
Main	DBP raw	PI 14:0_16:0	186	-0.292238	-1.2877	0.703222	0.56301	1
Main	DBP raw	PE 20:1_20:4	186	-0.317799	-1.40122	0.765619	0.56333	1
Main	DBP raw	PC 16:0_20:3	186	-0.300364	-1.32575	0.725019	0.563863	1
Main	DBP raw	TG 58:8_22:4	186	0.287718	-0.696388	1.27182	0.564613	1
Main	DBP raw	PE 18:0_20:3	186	0.300418	-0.729113	1.32995	0.565364	1
Main	DBP raw	TG 58:7_18:2	186	0.289208	-0.704761	1.28318	0.56648	1
Main	DBP raw	TG 48:1_16:1	186	0.288939	-0.709167	1.28705	0.568448	1
Main	DBP raw	PE 20:3_22:2	186	0.342191	-0.842629	1.52701	0.569349	1
Main	DBP raw	TG 58:8_18:1	186	-0.277387	-1.24093	0.686152	0.57059	1
Main	DBP raw	PG 18:0_20:4	186	0.28537	-0.710145	1.28088	0.572233	1
Main	DBP raw	PG 18:0_18:1	186	0.290467	-0.726747	1.30768	0.573712	1
Main	DBP raw	TG 58:6_20:3	186	0.277535	-0.696622	1.25169	0.574589	1
Main	DBP raw	PE O-16:0_20:5	186	0.291943	-0.732792	1.31668	0.574592	1
Main	DBP raw	PC 14:1_18:3	186	-0.375321	-1.69515	0.944511	0.575297	1
Main	DBP raw	PC 18:0_20:5	186	-0.294919	-1.33222	0.742383	0.575373	1
Main	DBP raw	TG 54:7_18:3	186	-0.2873	-1.29962	0.725018	0.576058	1
Main	DBP raw	TG 54:4_18:0	186	0.288208	-0.728257	1.30467	0.576412	1
Main	DBP raw	PC O-20:0_20:5	186	-0.302911	-1.37141	0.765583	0.576475	1
Main	DBP raw	PE 18:1_20:3	186	-0.291115	-1.324	0.74177	0.578689	1
Main	DBP raw	PG 16:0_22:6	186	0.289087	-0.737389	1.31556	0.57898	1
Main	DBP raw	TG 52:7_20:5	186	0.276572	-0.708303	1.26145	0.580074	1
Main	DBP raw	PC P-20:0_20:5	186	0.296231	-0.759447	1.35191	0.580358	1
Main	DBP raw	TG 60:7_20:4	186	-0.271591	-1.24066	0.697483	0.58083	1
Main	DBP raw	TG 66:13_22:2	186	-0.283716	-1.29641	0.728975	0.580961	1
Main	DBP raw	PE 20:0_20:3	186	-0.298994	-1.36928	0.771297	0.582045	1
Main	DBP raw	PE O-18:0_18:1	186	-0.27666	-1.27257	0.719248	0.584154	1
Main	DBP raw	TG 64:9_22:2	186	0.269948	-0.703007	1.2429	0.58462	1
Main	DBP raw	TG 60:9_18:3	186	-0.289319	-1.33218	0.753547	0.584654	1
Main	DBP raw	TG 56:5_20:2	186	0.265091	-0.691857	1.22204	0.585208	1
Main	DBP raw	PE P-18:0_18:0	186	-0.277753	-1.28321	0.7277	0.586252	1
Main	DBP raw	PG 14:1_22:2	186	0.298156	-0.782272	1.37858	0.586639	1
Main	DBP raw	PG 20:1_20:1	186	0.273251	-0.720048	1.26655	0.587813	1
Main	DBP raw	PI 18:0_22:0	186	0.271251	-0.714949	1.25745	0.587878	1
Main	DBP raw	TG 60:11_16:0	186	0.272806	-0.720293	1.26591	0.588345	1
Main	DBP raw	TG 58:10_22:5	186	-0.267517	-1.24307	0.708031	0.588996	1
Main	DBP raw	PE 20:1_20:3	186	0.280165	-0.742766	1.3031	0.589455	1
Main	DBP raw	TG 56:10_20:4	186	-0.275905	-1.28419	0.73238	0.58979	1
Main	DBP raw	DG 18:3_20:0	186	0.291502	-0.779373	1.36238	0.591732	1
Main	DBP raw	Hex2Cer 18:1;O2/24:0	186	-0.27322	-1.27972	0.733278	0.592757	1
Main	DBP raw	HexCer 18:1;O2/24:1	186	-0.285158	-1.33569	0.765373	0.592776	1
Main	DBP raw	TG 62:10_18:3	186	0.265124	-0.714692	1.24494	0.593942	1
Main	DBP raw	TG 56:2_16:0	186	0.279026	-0.755099	1.31315	0.594988	1
Main	DBP raw	PG 20:1_20:3	186	0.269679	-0.733081	1.27244	0.596191	1
Main	DBP raw	TG 52:4_20:2	186	0.261345	-0.711326	1.23402	0.596531	1
Main	DBP raw	PG 16:0_20:1	186	0.267701	-0.729992	1.2654	0.597033	1
Main	DBP raw	PC O-16:0_18:0	186	-0.286253	-1.35834	0.785833	0.59883	1
Main	DBP raw	PG 16:0_16:1	186	0.266841	-0.734785	1.26847	0.599648	1
Main	DBP raw	PE 14:1_18:2	186	-0.263393	-1.25272	0.725929	0.599883	1
Main	DBP raw	PI 20:1_20:4	186	-0.266199	-1.26707	0.734675	0.600252	1
Main	DBP raw	TG 58:5_22:2	186	0.265317	-0.733756	1.26439	0.600804	1
Main	DBP raw	PC O-20:0_20:2	186	-0.270728	-1.29575	0.754295	0.602784	1
Main	DBP raw	TG 58:3_18:0	186	0.270746	-0.757936	1.29943	0.60405	1
Main	DBP raw	PE 20:4_22:6	186	-0.294743	-1.41566	0.826171	0.60439	1
Main	DBP raw	TG 56:3_18:0	186	0.263973	-0.740249	1.26819	0.604508	1
Main	DBP raw	PI 20:3_22:1	186	0.256816	-0.721779	1.23541	0.605098	1
Main	DBP raw	TG 58:11_22:6	186	-0.253106	-1.21961	0.713396	0.605861	1
Main	DBP raw	TG 54:7_18:1	186	-0.260307	-1.25753	0.736914	0.607025	1
Main	DBP raw	PG 16:0_18:0	186	0.283646	-0.805678	1.37297	0.607913	1
Main	DBP raw	PE 22:2_22:4	186	-0.307206	-1.48734	0.872928	0.608014	1
Main	DBP raw	PG 14:0_22:4	186	-0.254252	-1.23469	0.726182	0.609376	1
Main	DBP raw	PC 22:0_22:4	186	0.255032	-0.728673	1.23874	0.609471	1
Main	DBP raw	TG 52:5_16:1	186	0.254778	-0.731958	1.24151	0.610925	1
Main	DBP raw	TG 56:4_22:4	186	-0.254056	-1.24077	0.732656	0.611926	1
Main	DBP raw	TG 60:8_22:2	186	-0.28441	-1.39129	0.822473	0.612659	1
Main	DBP raw	PG 14:0_14:1	186	-0.257989	-1.26493	0.748953	0.613677	1
Main	DBP raw	PE O-18:0_22:4	186	-0.255692	-1.25585	0.74446	0.614448	1
Main	DBP raw	TG 62:12_20:4	186	0.264092	-0.774198	1.30238	0.616249	1
Main	DBP raw	PE 20:3_22:0	186	0.245258	-0.726095	1.21661	0.618831	1
Main	DBP raw	TG 56:4_20:4	186	-0.251978	-1.25033	0.746378	0.618967	1
Main	DBP raw	PE 22:0_22:6	186	-0.284191	-1.41057	0.842185	0.619088	1
Main	DBP raw	TG 62:11_18:1	186	0.255162	-0.764372	1.2747	0.621913	1
Main	DBP raw	PI 18:1_20:4	186	-0.248672	-1.24452	0.747175	0.622699	1
Main	DBP raw	PE 18:1_20:0	186	-0.260148	-1.3125	0.792202	0.626185	1
Main	DBP raw	PE 16:0_20:3	186	-0.251982	-1.27222	0.768251	0.626495	1
Main	DBP raw	PC 18:1_22:6	186	-0.248198	-1.25999	0.763589	0.62884	1
Main	DBP raw	PC 20:1_20:5	186	0.248713	-0.766175	1.2636	0.629178	1
Main	DBP raw	PG 16:1_20:4	186	-0.262189	-1.33233	0.807949	0.629261	1
Main	DBP raw	TG 60:6_18:1	186	-0.245263	-1.24763	0.757104	0.62971	1
Main	DBP raw	TG 56:8_20:5	186	0.246711	-0.764715	1.25814	0.630773	1
Main	DBP raw	PC 20:1_20:2	186	-0.244	-1.24461	0.756615	0.630877	1
Main	DBP raw	PE 16:1_20:2	186	0.252924	-0.785846	1.29169	0.631389	1
Main	DBP raw	TG 56:5_22:4	186	0.241517	-0.75918	1.24221	0.634382	1
Main	DBP raw	TG 60:10_18:2	186	-0.241226	-1.2415	0.759049	0.634647	1
Main	DBP raw	TG 60:12_20:5	186	0.24339	-0.771792	1.25857	0.636627	1
Main	DBP raw	TG 52:6_18:3	186	-0.237429	-1.2293	0.754438	0.637153	1
Main	DBP raw	TG 58:7_20:5	186	0.235225	-0.747505	1.21796	0.637177	1
Main	DBP raw	TG 56:9_18:2	186	0.253725	-0.808954	1.3164	0.638019	1
Main	DBP raw	PI 14:0_18:1	186	-0.23475	-1.21915	0.749646	0.638425	1
Main	DBP raw	PE O-18:0_20:4	186	-0.255055	-1.32501	0.814897	0.638554	1
Main	DBP raw	TG 62:7_22:4	186	0.228402	-0.73039	1.18719	0.638781	1
Main	DBP raw	TG 58:9_18:3	186	-0.231428	-1.20376	0.740899	0.639068	1
Main	DBP raw	PE 16:0_18:2	186	-0.248766	-1.29402	0.796491	0.639095	1
Main	DBP raw	TG 54:5_18:2	186	0.240884	-0.776404	1.25817	0.640792	1
Main	DBP raw	PE 20:2_20:5	186	-0.242503	-1.26982	0.784818	0.641831	1
Main	DBP raw	TG 56:7_20:4	186	0.239229	-0.777782	1.25624	0.642996	1
Main	DBP raw	PI 18:3_22:4	186	0.229659	-0.752468	1.21179	0.644958	1
Main	DBP raw	TG 54:2_18:2	186	0.235175	-0.771156	1.24151	0.64516	1
Main	DBP raw	PE O-18:0_22:6	186	-0.246286	-1.30047	0.807903	0.645258	1
Main	DBP raw	Cer 18:1;O2/22:3	186	-0.224171	-1.18426	0.735923	0.645452	1
Main	DBP raw	TG 54:6_18:2	186	-0.237708	-1.25895	0.783531	0.646476	1
Main	DBP raw	LPC 22:5	186	-0.260508	-1.38212	0.861108	0.647188	1
Main	DBP raw	PG 16:1_22:0	186	0.225012	-0.744427	1.19445	0.647408	1
Main	DBP raw	TG 54:4_22:2	186	0.231002	-0.76472	1.22672	0.647565	1
Main	DBP raw	LPE 16:1	186	0.227784	-0.754255	1.20982	0.647629	1
Main	DBP raw	TG 60:10_20:2	186	0.240033	-0.798675	1.27874	0.648849	1
Main	DBP raw	CE 22:3	186	-0.230743	-1.22934	0.767853	0.648878	1
Main	DBP raw	TG 60:7_22:2	186	0.236313	-0.787254	1.25988	0.649155	1
Main	DBP raw	PG 14:1_22:0	186	0.239416	-0.799713	1.27855	0.649823	1
Main	DBP raw	PE 18:0_18:2	186	-0.258648	-1.38348	0.866181	0.65047	1
Main	DBP raw	PI 18:2_20:2	186	-0.229224	-1.22627	0.767821	0.650528	1
Main	DBP raw	TG 60:10_22:5	186	0.224145	-0.752475	1.20076	0.651085	1
Main	DBP raw	PE 20:1_22:0	186	-0.238576	-1.27835	0.801198	0.651171	1
Main	DBP raw	PE 20:3_22:1	186	0.231007	-0.7804	1.24241	0.652659	1
Main	DBP raw	TG 58:8_20:2	186	0.218053	-0.745334	1.18144	0.655589	1
Main	DBP raw	PE 14:0_20:0	186	-0.23047	-1.24886	0.787921	0.655634	1
Main	DBP raw	TG 50:4_18:2	186	0.222502	-0.766748	1.21175	0.65761	1
Main	DBP raw	LPC 16:1	186	0.231813	-0.80104	1.26467	0.658295	1
Main	DBP raw	PE 18:1_20:4	186	0.222133	-0.768029	1.21229	0.658437	1
Main	DBP raw	PE 18:1_18:2	186	-0.23625	-1.28973	0.81723	0.658556	1
Main	DBP raw	TG 52:5_20:4	186	0.224645	-0.779386	1.22868	0.659287	1
Main	DBP raw	PG 18:1_22:2	186	-0.228983	-1.25446	0.796494	0.659928	1
Main	DBP raw	TG 50:2_18:0	186	0.220896	-0.769248	1.21104	0.660212	1
Main	DBP raw	HexCer 18:1;O2/26:1	186	-0.26921	-1.47967	0.941253	0.6612	1
Main	DBP raw	TG 54:5_20:3	186	0.223122	-0.780556	1.2268	0.66134	1
Main	DBP raw	Cer 18:1;O2/22:0	186	0.230767	-0.808064	1.2696	0.661574	1
Main	DBP raw	Hex2Cer 18:1;O2/14:1	186	-0.232482	-1.27981	0.814844	0.661807	1
Main	DBP raw	TG 60:9_22:6	186	0.214554	-0.761947	1.19105	0.665038	1
Main	DBP raw	PE 14:0_18:1	186	-0.218403	-1.21399	0.777181	0.665532	1
Main	DBP raw	TG 62:12_20:3	186	-0.220169	-1.22589	0.785548	0.666182	1
Main	DBP raw	PG 16:1_18:3	186	0.272032	-0.973172	1.51724	0.666832	1
Main	DBP raw	PC 18:2_22:2	186	-0.224249	-1.25184	0.803348	0.667172	1
Main	DBP raw	TG 54:8_22:6	186	-0.219274	-1.22411	0.785564	0.667184	1
Main	DBP raw	TG 54:6_16:0	186	0.216905	-0.777254	1.21106	0.667239	1
Main	DBP raw	PE 22:1_22:6	186	-0.220614	-1.23329	0.792062	0.667708	1
Main	DBP raw	PE O-20:0_20:5	186	0.225928	-0.812782	1.26464	0.668201	1
Main	DBP raw	PC 14:1_14:1	186	0.229378	-0.828559	1.28731	0.669194	1
Main	DBP raw	PG 20:3_22:2	186	0.218171	-0.790798	1.22714	0.670032	1
Main	DBP raw	TG 54:6_22:5	186	0.21544	-0.782117	1.213	0.670412	1
Main	DBP raw	PE O-16:0_20:2	186	-0.221346	-1.24689	0.804198	0.670605	1
Main	DBP raw	TG 60:11_20:3	186	0.210356	-0.769433	1.19014	0.672239	1
Main	DBP raw	DG 18:1_18:2	186	0.216248	-0.791218	1.22371	0.67231	1
Main	DBP raw	PG 16:0_20:0	186	-0.223426	-1.26472	0.817867	0.672424	1
Main	DBP raw	PI 18:0_22:6	186	0.225204	-0.826993	1.2774	0.673191	1
Main	DBP raw	Cer 18:0;O2/22:2	186	-0.205981	-1.16908	0.757118	0.673421	1
Main	DBP raw	LPE 20:3	186	-0.22248	-1.26277	0.817805	0.673433	1
Main	DBP raw	PI 18:1_18:1	186	-0.217775	-1.237	0.801453	0.673718	1
Main	DBP raw	PI 22:2_22:4	186	0.211249	-0.777508	1.20001	0.67374	1
Main	DBP raw	TG 62:6_22:4	186	0.228313	-0.840525	1.29715	0.6738	1
Main	DBP raw	PI 20:4_20:5	186	-0.203065	-1.15884	0.752713	0.675453	1
Main	DBP raw	PE 14:1_20:5	186	0.223066	-0.827663	1.2738	0.675689	1
Main	DBP raw	PG 18:0_20:2	186	0.207317	-0.770393	1.18503	0.676054	1
Main	DBP raw	PI 14:0_20:2	186	0.205954	-0.769876	1.18178	0.677478	1
Main	DBP raw	PI 18:1_22:0	186	0.207323	-0.77853	1.19318	0.678569	1
Main	DBP raw	PE 22:2_22:2	186	-0.204237	-1.17835	0.769875	0.679482	1
Main	DBP raw	PE O-18:0_22:2	186	-0.203445	-1.18332	0.776427	0.682429	1
Main	DBP raw	PE 20:1_22:2	186	-0.261303	-1.52289	1.00028	0.683155	1
Main	DBP raw	TG 64:11_20:3	186	0.227328	-0.881057	1.33571	0.686084	1
Main	DBP raw	PI 18:3_20:3	186	0.200525	-0.779101	1.18015	0.686667	1
Main	DBP raw	Cer 18:1;O2/24:1	186	0.206381	-0.802274	1.21504	0.686791	1
Main	DBP raw	PC 14:0_16:1	186	-0.210382	-1.24815	0.827384	0.689523	1
Main	DBP raw	PI 16:0_18:1	186	-0.205687	-1.22221	0.810839	0.690079	1
Main	DBP raw	TG 58:10_18:3	186	0.196206	-0.776579	1.16899	0.69102	1
Main	DBP raw	PI 16:1_20:5	186	0.196099	-0.776503	1.1687	0.691124	1
Main	DBP raw	TG 54:6_20:4	186	0.20929	-0.830603	1.24918	0.691649	1
Main	DBP raw	PE 20:2_20:2	186	-0.210689	-1.25809	0.83671	0.691804	1
Main	DBP raw	TG 56:8_18:2	186	0.200561	-0.79839	1.19951	0.692361	1
Main	DBP raw	TG 58:9_22:5	186	-0.200064	-1.19675	0.796626	0.692424	1
Main	DBP raw	TG 62:8_22:6	186	0.199538	-0.798252	1.19733	0.693512	1
Main	DBP raw	TG 54:7_20:4	186	0.202036	-0.820695	1.22477	0.697056	1
Main	DBP raw	TG 56:9_20:3	186	-0.19972	-1.21599	0.816545	0.698545	1
Main	DBP raw	PC P-20:0_20:3	186	-0.197277	-1.20133	0.806778	0.698609	1
Main	DBP raw	TG 58:11_18:2	186	-0.195583	-1.19259	0.801419	0.699059	1
Main	DBP raw	TG 56:7_16:1	186	0.196077	-0.804278	1.19643	0.699298	1
Main	DBP raw	PE 18:1_22:1	186	-0.191466	-1.17493	0.791999	0.701227	1
Main	DBP raw	PC P-18:0_20:0	186	-0.200368	-1.23013	0.829395	0.701385	1
Main	DBP raw	Cer 18:1;O2/16:0	186	-0.198012	-1.21713	0.821102	0.701793	1
Main	DBP raw	TG 58:8_16:0	186	-0.188733	-1.16101	0.783542	0.702061	1
Main	DBP raw	PI 18:3_20:4	186	0.189244	-0.788147	1.16664	0.702781	1
Main	DBP raw	PI 16:0_20:5	186	0.191283	-0.798986	1.18155	0.703452	1
Main	DBP raw	TG 56:9_20:4	186	-0.19452	-1.21215	0.823109	0.706397	1
Main	DBP raw	TG 60:6_22:4	186	-0.193965	-1.22109	0.833159	0.709778	1
Main	DBP raw	PE 20:4_20:5	186	0.188934	-0.814086	1.19195	0.710478	1
Main	DBP raw	TG 56:6_18:2	186	0.183251	-0.794505	1.16101	0.711865	1
Main	DBP raw	TG 52:6_18:2	186	-0.189235	-1.19906	0.82059	0.711903	1
Main	DBP raw	PI 16:0_18:2	186	-0.197044	-1.2495	0.855416	0.712155	1
Main	DBP raw	PG 16:0_18:1	186	0.190534	-0.829033	1.2101	0.712662	1
Main	DBP raw	PE 18:3_22:6	186	-0.189544	-1.20493	0.825843	0.712965	1
Main	DBP raw	TG 52:4_18:3	186	0.18923	-0.826138	1.2046	0.713413	1
Main	DBP raw	PG 16:1_22:4	186	-0.185585	-1.182	0.810829	0.713579	1
Main	DBP raw	PI 20:5_22:0	186	0.179518	-0.788479	1.14752	0.714755	1
Main	DBP raw	PE O-18:0_20:1	186	-0.196643	-1.25714	0.86385	0.714795	1
Main	DBP raw	TG 58:7_20:2	186	0.184691	-0.811622	1.181	0.71487	1
Main	DBP raw	TG 58:9_20:3	186	-0.187882	-1.20429	0.828529	0.715644	1
Main	DBP raw	HexCer 18:1;O2/22:4	186	-0.192055	-1.2317	0.847592	0.715818	1
Main	DBP raw	TG 56:6_18:0	186	0.188613	-0.837625	1.21485	0.717201	1
Main	DBP raw	PE P-16:0_20:5	186	0.187526	-0.837358	1.21241	0.718404	1
Main	DBP raw	PC O-16:0_22:1	186	0.179262	-0.809224	1.16775	0.720796	1
Main	DBP raw	TG 52:6_16:1	186	-0.176168	-1.14963	0.797292	0.721356	1
Main	DBP raw	PI 16:0_20:4	186	0.187357	-0.850074	1.22479	0.721907	1
Main	DBP raw	TG 56:5_16:0	186	0.181612	-0.825479	1.1887	0.722296	1
Main	DBP raw	TG 52:2_20:2	186	0.175496	-0.80196	1.15295	0.723462	1
Main	DBP raw	PE 18:2_20:5	186	-0.183863	-1.20813	0.840405	0.723516	1
Main	DBP raw	LPC 22:3	186	0.194154	-0.892795	1.2811	0.724822	1
Main	DBP raw	PG 14:1_20:5	186	-0.185367	-1.22351	0.852779	0.724921	1
Main	DBP raw	PE 20:1_22:4	186	-0.189193	-1.24914	0.870751	0.725013	1
Main	DBP raw	TG 60:11_20:4	186	-0.181091	-1.1987	0.836518	0.725805	1
Main	DBP raw	TG 56:7_20:5	186	0.176689	-0.821424	1.1748	0.727186	1
Main	DBP raw	PG 16:1_22:2	186	-0.176699	-1.17652	0.823117	0.727618	1
Main	DBP raw	PE 16:1_22:6	186	-0.180164	-1.20179	0.841466	0.728183	1
Main	DBP raw	TG 62:12_20:5	186	0.179852	-0.84169	1.20139	0.728613	1
Main	DBP raw	PG 18:3_20:2	186	0.172789	-0.809113	1.15469	0.728739	1
Main	DBP raw	TG 58:9_18:1	186	-0.172489	-1.15471	0.80973	0.729275	1
Main	DBP raw	PE 20:0_20:1	186	-0.185334	-1.24286	0.872189	0.729807	1
Main	DBP raw	PI 18:1_22:6	186	-0.171598	-1.15626	0.813069	0.731262	1
Main	DBP raw	TG 56:10_18:2	186	0.174557	-0.836494	1.18561	0.733665	1
Main	DBP raw	PE O-18:0_20:5	186	0.177864	-0.852706	1.20843	0.733756	1
Main	DBP raw	PG 20:3_20:4	186	-0.175389	-1.19308	0.842299	0.734123	1
Main	DBP raw	PG 16:0_16:0	186	0.178953	-0.876572	1.23448	0.738283	1
Main	DBP raw	PC P-18:0_20:5	186	-0.178461	-1.23443	0.877509	0.739083	1
Main	DBP raw	PG 18:2_20:4	186	0.167477	-0.827371	1.16233	0.740061	1
Main	DBP raw	Cer 18:0;O2/20:4	186	0.160825	-0.798022	1.11967	0.740979	1
Main	DBP raw	TG 58:8_20:4	186	-0.171456	-1.1949	0.851983	0.741274	1
Main	DBP raw	PG 18:2_20:1	186	-0.171089	-1.19407	0.851893	0.741696	1
Main	DBP raw	PC 18:3_20:2	186	0.177557	-0.884109	1.23922	0.741699	1
Main	DBP raw	TG 58:7_20:4	186	0.163833	-0.822624	1.15029	0.743429	1
Main	DBP raw	TG 56:3_20:2	186	0.160042	-0.804061	1.12415	0.74355	1
Main	DBP raw	PI 18:2_20:1	186	-0.16706	-1.1738	0.839676	0.743638	1
Main	DBP raw	TG 58:8_18:2	186	-0.159391	-1.12238	0.803597	0.744272	1
Main	DBP raw	TG 56:5_18:3	186	0.165711	-0.837668	1.16909	0.744815	1
Main	DBP raw	LPC 20:5	186	0.174068	-0.88014	1.22828	0.744867	1
Main	DBP raw	PC 14:1_20:5	186	-0.179594	-1.26734	0.908153	0.744884	1
Main	DBP raw	TG 60:10_20:4	186	-0.166305	-1.17914	0.846529	0.746239	1
Main	DBP raw	TG 64:15_20:3	186	-0.181984	-1.29037	0.926399	0.746252	1
Main	DBP raw	PE 20:5_22:6	186	0.173115	-0.884809	1.23104	0.747076	1
Main	DBP raw	HexCer 18:1;O2/20:4	186	-0.168347	-1.20867	0.871974	0.749785	1
Main	DBP raw	PC 20:1_20:3	186	-0.163567	-1.17556	0.848431	0.750076	1
Main	DBP raw	TG 60:7_16:0	186	-0.157523	-1.13353	0.818485	0.750424	1
Main	DBP raw	PC 22:1_22:4	186	0.172345	-0.896451	1.24114	0.750638	1
Main	DBP raw	TG 60:7_18:1	186	-0.155248	-1.12193	0.811434	0.751614	1
Main	DBP raw	PI 18:2_20:0	186	-0.158804	-1.15464	0.837032	0.753306	1
Main	DBP raw	TG 56:8_22:5	186	-0.1585	-1.15656	0.839558	0.754293	1
Main	DBP raw	PE 20:1_22:6	186	0.162105	-0.865001	1.18921	0.755762	1
Main	DBP raw	TG 58:10_20:5	186	-0.171033	-1.25937	0.917306	0.756775	1
Main	DBP raw	PG 18:1_18:2	186	-0.166931	-1.2315	0.897634	0.75729	1
Main	DBP raw	TG 52:5_20:3	186	-0.154794	-1.14537	0.83578	0.7581	1
Main	DBP raw	PE 18:1_18:1	186	0.16124	-0.871789	1.19427	0.758374	1
Main	DBP raw	PG 18:3_20:0	186	0.156096	-0.845558	1.15775	0.758743	1
Main	DBP raw	PC 14:0_14:1	186	0.160223	-0.872226	1.19267	0.759719	1
Main	DBP raw	PI 14:0_20:5	186	-0.156503	-1.16522	0.852212	0.759774	1
Main	DBP raw	LPC 20:4	186	-0.172499	-1.28578	0.940784	0.760081	1
Main	DBP raw	PI 18:3_20:1	186	0.150332	-0.820319	1.12098	0.760183	1
Main	DBP raw	TG 56:6_16:0	186	0.1529	-0.840734	1.14653	0.761681	1
Main	DBP raw	PE 20:0_20:2	186	-0.166801	-1.2528	0.9192	0.762113	1
Main	DBP raw	PG 18:1_20:5	186	-0.150097	-1.12791	0.827717	0.762247	1
Main	DBP raw	TG 58:7_20:3	186	-0.15541	-1.168	0.857177	0.762284	1
Main	DBP raw	TG 56:8_16:0	186	0.155089	-0.857776	1.16795	0.762824	1
Main	DBP raw	PI 20:3_22:2	186	-0.145433	-1.1018	0.810929	0.764401	1
Main	DBP raw	TG 66:11_22:4	186	-0.15449	-1.18175	0.872769	0.766926	1
Main	DBP raw	PG 16:0_22:4	186	-0.151288	-1.16166	0.859083	0.767912	1
Main	DBP raw	PE 20:1_20:2	186	-0.163983	-1.25937	0.931408	0.767961	1
Main	DBP raw	TG 58:6_22:2	186	0.149869	-0.8541	1.15384	0.768602	1
Main	DBP raw	TG 58:9_20:5	186	-0.146483	-1.13811	0.845145	0.770947	1
Main	DBP raw	PE O-20:0_22:6	186	-0.155237	-1.20931	0.898833	0.771618	1
Main	DBP raw	LPC 14:0	186	-0.150058	-1.17225	0.872136	0.772334	1
Main	DBP raw	TG 52:7_18:3	186	-0.1455	-1.14151	0.850509	0.773415	1
Main	DBP raw	TG 54:6_22:6	186	0.149328	-0.876726	1.17538	0.77424	1
Main	DBP raw	TG 62:8_20:3	186	0.142101	-0.837762	1.12196	0.775016	1
Main	DBP raw	PC 14:0_20:3	186	-0.149426	-1.18461	0.885759	0.776035	1
Main	DBP raw	TG 58:10_22:6	186	-0.142472	-1.13246	0.847516	0.77669	1
Main	DBP raw	TG 62:9_20:2	186	0.146625	-0.875406	1.16866	0.777367	1
Main	DBP raw	PE 18:1_22:4	186	-0.162365	-1.29901	0.974277	0.778301	1
Main	DBP raw	PE O-20:0_20:4	186	-0.153771	-1.23556	0.928023	0.779362	1
Main	DBP raw	TG 54:5_18:3	186	0.144335	-0.871745	1.16042	0.779503	1
Main	DBP raw	PE 22:4_22:6	186	0.159386	-0.977924	1.2967	0.782389	1
Main	DBP raw	TG 62:14_18:3	186	0.148383	-0.910772	1.20754	0.782461	1
Main	DBP raw	PG 16:0_20:2	186	-0.143407	-1.17147	0.884655	0.783374	1
Main	DBP raw	TG 58:6_20:2	186	-0.139013	-1.13745	0.859427	0.783771	1
Main	DBP raw	TG 64:12_20:3	186	0.142555	-0.886684	1.17179	0.784869	1
Main	DBP raw	PG 16:0_20:4	186	-0.155	-1.27793	0.967929	0.785586	1
Main	DBP raw	TG 54:3_20:2	186	0.136797	-0.860832	1.13443	0.786964	1
Main	DBP raw	PE 16:1_22:2	186	0.144877	-0.914002	1.20376	0.787421	1
Main	DBP raw	TG 56:8_18:3	186	-0.139206	-1.15733	0.878918	0.787562	1
Main	DBP raw	PE 18:0_20:5	186	0.139755	-0.882915	1.16243	0.787669	1
Main	DBP raw	TG 52:5_18:2	186	0.137397	-0.869676	1.14447	0.788011	1
Main	DBP raw	LPE 20:5	186	0.137796	-0.887444	1.16304	0.791088	1
Main	DBP raw	PE 18:0_20:4	186	-0.139983	-1.19262	0.912658	0.793246	1
Main	DBP raw	LPC 14:1	186	-0.130486	-1.11781	0.856833	0.794493	1
Main	DBP raw	TG 58:3_18:1	186	0.138852	-0.912718	1.19042	0.794674	1
Main	DBP raw	PE 14:0_22:4	186	0.139897	-0.921793	1.20159	0.795092	1
Main	DBP raw	TG 58:10_18:2	186	-0.127156	-1.09342	0.839108	0.795354	1
Main	DBP raw	PC O-18:0_20:5	186	-0.137165	-1.18072	0.906389	0.79559	1
Main	DBP raw	TG 60:8_18:1	186	-0.129439	-1.1143	0.85542	0.795607	1
Main	DBP raw	TG 54:7_16:0	186	-0.133021	-1.15666	0.890614	0.797858	1
Main	DBP raw	PE P-20:0_20:5	186	0.139426	-0.934921	1.21377	0.798119	1
Main	DBP raw	TG 58:8_20:3	186	0.128164	-0.874066	1.1304	0.801009	1
Main	DBP raw	TG 60:9_22:4	186	0.126063	-0.864197	1.11632	0.801887	1
Main	DBP raw	PC 16:1_18:3	186	-0.136255	-1.21364	0.941133	0.803159	1
Main	DBP raw	PI 20:0_20:3	186	0.123283	-0.853549	1.10012	0.803557	1
Main	DBP raw	PI 16:1_18:2	186	0.120754	-0.848353	1.08986	0.806003	1
Main	DBP raw	PC 20:5_20:5	186	0.12977	-0.914499	1.17404	0.806513	1
Main	DBP raw	TG 56:7_16:0	186	0.123124	-0.868113	1.11436	0.806599	1
Main	DBP raw	LPC 22:1	186	0.127645	-0.902362	1.15765	0.807035	1
Main	DBP raw	TG 54:4_16:1	186	0.123629	-0.875256	1.12251	0.80728	1
Main	DBP raw	PE 20:1_20:5	186	0.127337	-0.912143	1.16682	0.809212	1
Main	DBP raw	DG 16:1_16:1	186	-0.144155	-1.32241	1.0341	0.809448	1
Main	DBP raw	TG 56:8_20:4	186	-0.128324	-1.1773	0.920649	0.809469	1
Main	DBP raw	PE 18:3_20:3	186	-0.132587	-1.21897	0.9538	0.80991	1
Main	DBP raw	LPC 16:2	186	-0.122975	-1.1321	0.886153	0.810187	1
Main	DBP raw	PE 14:0_20:5	186	0.119718	-0.879473	1.11891	0.813317	1
Main	DBP raw	TG 54:7_20:3	186	0.118315	-0.874443	1.11107	0.81429	1
Main	DBP raw	TG 60:8_22:4	186	-0.115808	-1.09615	0.864533	0.815894	1
Main	DBP raw	PG 18:3_22:4	186	0.130298	-0.97441	1.23501	0.816172	1
Main	DBP raw	Hex2Cer 18:1;O2/16:2	186	0.115802	-0.872789	1.10439	0.817412	1
Main	DBP raw	TG 54:6_16:1	186	-0.121996	-1.16416	0.920168	0.817531	1
Main	DBP raw	PG 14:0_18:0	186	-0.114075	-1.08862	0.86047	0.817539	1
Main	DBP raw	PE 16:1_18:1	186	-0.118119	-1.12903	0.892791	0.817863	1
Main	DBP raw	TG 60:9_20:4	186	-0.11622	-1.11227	0.879824	0.818111	1
Main	DBP raw	PE O-16:0_22:6	186	-0.123562	-1.18981	0.942689	0.819333	1
Main	DBP raw	TG 62:11_18:2	186	0.117089	-0.911276	1.14545	0.822435	1
Main	DBP raw	PI 16:0_22:4	186	0.113637	-0.884866	1.11214	0.822515	1
Main	DBP raw	PE 20:2_22:4	186	0.119193	-0.947701	1.18609	0.825718	1
Main	DBP raw	PC 18:1_20:2	186	-0.110919	-1.11037	0.888528	0.826852	1
Main	DBP raw	TG 60:12_22:6	186	0.109215	-0.882251	1.10068	0.82812	1
Main	DBP raw	TG 60:10_22:4	186	0.112264	-0.907611	1.13214	0.828241	1
Main	DBP raw	TG 56:4_18:2	186	0.112413	-0.909583	1.13441	0.828368	1
Main	DBP raw	PE 18:0_18:1	186	0.118347	-0.957794	1.19449	0.828398	1
Main	DBP raw	PE 14:1_18:0	186	-0.108573	-1.09821	0.881061	0.828804	1
Main	DBP raw	PC 14:1_18:1	186	-0.114542	-1.16025	0.931169	0.829072	1
Main	DBP raw	PC 20:3_20:5	186	0.112269	-0.913654	1.13819	0.82923	1
Main	DBP raw	PI 16:1_18:3	186	0.112845	-0.919192	1.14488	0.829369	1
Main	DBP raw	PE 16:0_22:1	186	0.118992	-0.969666	1.20765	0.829431	1
Main	DBP raw	PI 14:1_22:4	186	0.107126	-0.874277	1.08853	0.829655	1
Main	DBP raw	PE O-16:0_20:3	186	0.112641	-0.926413	1.15169	0.830806	1
Main	DBP raw	PI 18:1_20:2	186	-0.107189	-1.10377	0.889395	0.832113	1
Main	DBP raw	TG 52:4_20:3	186	0.105841	-0.885051	1.09673	0.833255	1
Main	DBP raw	PC O-18:0_20:1	186	-0.111948	-1.16539	0.941493	0.834094	1
Main	DBP raw	PE 20:5_20:5	186	0.106274	-0.90269	1.11524	0.835539	1
Main	DBP raw	TG 58:8_18:0	186	0.101878	-0.891602	1.09536	0.839824	1
Main	DBP raw	PC 14:1_20:3	186	0.110292	-0.976429	1.19701	0.841451	1
Main	DBP raw	TG 54:6_18:1	186	-0.10113	-1.10013	0.897869	0.84185	1
Main	DBP raw	TG 62:12_22:6	186	-0.100298	-1.11923	0.918631	0.846163	1
Main	DBP raw	TG 60:9_18:1	186	0.0987896	-0.905639	1.10322	0.846288	1
Main	DBP raw	PE 18:3_20:4	186	0.0987601	-0.910605	1.10813	0.847076	1
Main	DBP raw	PI 14:0_20:3	186	-0.0977609	-1.10138	0.905857	0.847748	1
Main	DBP raw	TG 60:8_18:0	186	-0.0970407	-1.09822	0.904143	0.848493	1
Main	DBP raw	LPE 20:2	186	0.102943	-0.96073	1.16662	0.848718	1
Main	DBP raw	TG 54:6_18:3	186	-0.0971608	-1.10483	0.910504	0.849271	1
Main	DBP raw	PC 14:1_22:1	186	0.0972339	-0.915174	1.10964	0.849857	1
Main	DBP raw	PC 16:1_16:1	186	-0.125345	-1.43234	1.18165	0.850072	1
Main	DBP raw	TG 56:9_20:5	186	-0.0958472	-1.10132	0.909624	0.850964	1
Main	DBP raw	TG 62:14_22:6	186	-0.0962419	-1.1132	0.920715	0.852028	1
Main	DBP raw	LPC 16:0	186	-0.105493	-1.22496	1.01397	0.852649	1
Main	DBP raw	PC 20:2_20:2	186	0.0953475	-0.924148	1.11484	0.853748	1
Main	DBP raw	TG 54:4_18:3	186	0.0935305	-0.909181	1.09624	0.85413	1
Main	DBP raw	TG 62:9_20:3	186	0.0926881	-0.917076	1.10245	0.856428	1
Main	DBP raw	TG 58:10_20:4	186	0.0948599	-0.963679	1.1534	0.859798	1
Main	DBP raw	TG 60:10_18:1	186	0.0905351	-0.922956	1.10403	0.860238	1
Main	DBP raw	PE 16:1_20:1	186	0.0925966	-0.947142	1.13234	0.860659	1
Main	DBP raw	LPE 20:1	186	-0.0945379	-1.15814	0.969069	0.860928	1
Main	DBP raw	PC O-16:0_20:5	186	0.0921549	-0.961186	1.1455	0.86309	1
Main	DBP raw	TG 54:4_20:3	186	0.0859992	-0.898302	1.0703	0.863272	1
Main	DBP raw	PI 18:1_20:3	186	-0.0850508	-1.06117	0.891069	0.863643	1
Main	DBP raw	CE 20:3	186	0.0819269	-0.878676	1.04253	0.866502	1
Main	DBP raw	PE 14:0_14:1	186	-0.0842891	-1.08359	0.91501	0.867958	1
Main	DBP raw	TG 56:9_22:6	186	0.0846466	-0.920805	1.0901	0.868207	1
Main	DBP raw	LPC 22:6	186	0.0916833	-1.01135	1.19472	0.869864	1
Main	DBP raw	TG 60:7_22:5	186	0.0847567	-0.939932	1.10945	0.870492	1
Main	DBP raw	TG 56:6_22:6	186	-0.0827461	-1.08438	0.918885	0.870652	1
Main	DBP raw	TG 60:8_20:2	186	-0.083701	-1.0985	0.9311	0.870856	1
Main	DBP raw	TG 62:10_20:4	186	0.084713	-0.942448	1.11187	0.870867	1
Main	DBP raw	TG 56:6_20:3	186	0.0792871	-0.88233	1.0409	0.8709	1
Main	DBP raw	PE 16:0_20:5	186	0.0824811	-0.918547	1.08351	0.870986	1
Main	DBP raw	PC 16:1_22:0	186	-0.0796853	-1.05257	0.893199	0.871746	1
Main	DBP raw	PI 18:1_22:4	186	-0.0785891	-1.04083	0.883648	0.872108	1
Main	DBP raw	PC 14:0_20:2	186	-0.0850831	-1.13447	0.9643	0.87303	1
Main	DBP raw	PE 22:6_22:6	186	0.089632	-1.02627	1.20553	0.874205	1
Main	DBP raw	PG 18:2_18:2	186	-0.0784842	-1.05813	0.901162	0.874528	1
Main	DBP raw	TG 54:8_20:4	186	0.0818124	-0.940732	1.10436	0.874693	1
Main	DBP raw	LPE 16:2	186	0.0783753	-0.903161	1.05991	0.87494	1
Main	DBP raw	PG 18:0_22:0	186	-0.07692	-1.06558	0.911744	0.878121	1
Main	DBP raw	PE 16:0_22:6	186	-0.0784073	-1.09648	0.939661	0.879343	1
Main	DBP raw	PE 22:2_22:6	186	-0.0915814	-1.28607	1.10291	0.879881	1
Main	DBP raw	TG 62:11_20:4	186	-0.0758233	-1.07609	0.924442	0.881229	1
Main	DBP raw	SM 18:1;O2/20:3	186	-0.0768615	-1.10247	0.948744	0.882567	1
Main	DBP raw	PG 16:0_20:3	186	0.0778793	-0.963966	1.11972	0.882865	1
Main	DBP raw	PC 20:5_22:2	186	-0.0736	-1.06108	0.91388	0.883204	1
Main	DBP raw	Cer 18:1;O2/22:1	186	-0.0791837	-1.16789	1.00952	0.886007	1
Main	DBP raw	PE 16:0_22:4	186	-0.0820273	-1.21406	1.05001	0.88643	1
Main	DBP raw	TG 52:5_18:1	186	0.0727618	-0.941298	1.08682	0.887531	1
Main	DBP raw	PE 22:1_22:2	186	0.0708207	-0.937932	1.07957	0.88994	1
Main	DBP raw	TG 52:6_20:5	186	0.0716808	-0.951182	1.09454	0.890138	1
Main	DBP raw	PE 16:0_20:4	186	-0.0722178	-1.10448	0.960042	0.890322	1
Main	DBP raw	PC 20:3_22:4	186	0.071471	-0.974059	1.117	0.892818	1
Main	DBP raw	TG 58:6_18:2	186	-0.0662831	-1.04469	0.912123	0.893773	1
Main	DBP raw	PI 18:0_20:2	186	0.0688927	-0.959404	1.09719	0.894941	1
Main	DBP raw	LPC 20:2	186	0.0722454	-1.01194	1.15643	0.895503	1
Main	DBP raw	TG 62:10_22:6	186	0.0682671	-0.958894	1.09543	0.895775	1
Main	DBP raw	PI 16:0_20:3	186	-0.0669649	-1.07911	0.945184	0.896244	1
Main	DBP raw	PI 22:4_22:4	186	-0.0681758	-1.0987	0.962344	0.896251	1
Main	DBP raw	PE 18:1_22:6	186	0.0651381	-0.92578	1.05606	0.896908	1
Main	DBP raw	TG 52:5_18:3	186	0.0661281	-0.944487	1.07674	0.897378	1
Main	DBP raw	TG 52:6_16:0	186	0.0634154	-0.907363	1.03419	0.897549	1
Main	DBP raw	PI 20:3_22:4	186	0.0630412	-0.926754	1.05284	0.900096	1
Main	DBP raw	PC 16:2_18:0	186	-0.0650924	-1.09313	0.962946	0.90068	1
Main	DBP raw	PC 14:0_22:6	186	0.065266	-0.973113	1.10365	0.901403	1
Main	DBP raw	PC P-16:0_20:5	186	-0.0668813	-1.13404	1.00027	0.901686	1
Main	DBP raw	TG 58:9_18:2	186	-0.0612646	-1.04333	0.920804	0.902137	1
Main	DBP raw	TG 54:5_22:4	186	-0.0627863	-1.07215	0.946576	0.902417	1
Main	DBP raw	PE 20:3_22:6	186	0.0619497	-0.955383	1.07928	0.904462	1
Main	DBP raw	PI 16:0_18:3	186	-0.0605601	-1.05641	0.935292	0.90459	1
Main	DBP raw	TG 58:9_20:4	186	0.0620899	-0.961279	1.08546	0.904809	1
Main	DBP raw	PG 16:1_16:1	186	0.059481	-0.921413	1.04037	0.904859	1
Main	DBP raw	PE 16:1_16:1	186	0.0623676	-0.983409	1.10814	0.906424	1
Main	DBP raw	TG 60:8_16:0	186	0.059017	-0.947345	1.06538	0.907976	1
Main	DBP raw	PE 18:2_20:4	186	0.058786	-0.949718	1.06729	0.908529	1
Main	DBP raw	PE 18:0_22:2	186	0.0623338	-1.01717	1.14183	0.909383	1
Main	DBP raw	LPE 18:1	186	-0.0617447	-1.13641	1.01292	0.909834	1
Main	DBP raw	TG 56:10_18:3	186	-0.0559979	-1.03068	0.918685	0.909838	1
Main	DBP raw	PI 18:2_20:3	186	0.0574647	-0.947421	1.06235	0.910255	1
Main	DBP raw	PG 14:0_18:3	186	0.0534741	-0.934145	1.04109	0.915009	1
Main	DBP raw	TG 54:8_18:2	186	-0.055714	-1.08861	0.977183	0.915329	1
Main	DBP raw	TG 56:6_18:3	186	0.0530967	-0.931652	1.03785	0.915361	1
Main	DBP raw	LPE 14:0	186	-0.0536693	-1.06897	0.961636	0.917017	1
Main	DBP raw	TG 54:5_18:1	186	0.0536535	-0.962864	1.07017	0.91714	1
Main	DBP raw	TG 64:15_20:5	186	0.0498702	-0.915499	1.01524	0.918896	1
Main	DBP raw	TG 56:7_18:3	186	-0.0494294	-1.0304	0.931544	0.920885	1
Main	DBP raw	TG 64:14_22:6	186	0.0511427	-0.977283	1.07957	0.921916	1
Main	DBP raw	PG 22:2_22:6	186	0.0508898	-0.974096	1.07588	0.922041	1
Main	DBP raw	PC 18:2_20:5	186	-0.0507389	-1.10387	1.0024	0.924343	1
Main	DBP raw	PE 18:3_20:5	186	-0.0497529	-1.0921	0.992594	0.925043	1
Main	DBP raw	PI 18:3_18:3	186	0.0482046	-0.966748	1.06316	0.925414	1
Main	DBP raw	PE 14:0_22:6	186	0.0483615	-0.972388	1.06911	0.925596	1
Main	DBP raw	TG 54:5_18:0	186	-0.0473119	-1.04983	0.955206	0.925886	1
Main	DBP raw	PI 16:0_20:2	186	0.0456855	-0.963948	1.05532	0.92893	1
Main	DBP raw	TG 56:5_20:3	186	0.0437121	-0.923411	1.01084	0.929011	1
Main	DBP raw	PC 16:1_20:2	186	-0.0458304	-1.06754	0.975875	0.929545	1
Main	DBP raw	TG 52:3_20:2	186	-0.0422149	-1.03177	0.947338	0.932986	1
Main	DBP raw	PC 18:1_20:5	186	-0.0436603	-1.07617	0.988845	0.933574	1
Main	DBP raw	TG 66:10_22:2	186	-0.0468404	-1.15534	1.06166	0.933621	1
Main	DBP raw	PI 14:1_22:1	186	-0.0406958	-1.01858	0.937187	0.934623	1
Main	DBP raw	TG 50:5_18:3	186	-0.0398849	-1.01732	0.937547	0.935894	1
Main	DBP raw	PG 18:0_18:2	186	0.0407634	-0.970831	1.05236	0.936692	1
Main	DBP raw	TG 62:12_22:5	186	-0.0407949	-1.0542	0.972607	0.936756	1
Main	DBP raw	Cer 18:0;O2/22:4	186	0.0410554	-1.02569	1.1078	0.93953	1
Main	DBP raw	LPE 22:6	186	-0.0418533	-1.1447	1.06099	0.940371	1
Main	DBP raw	TG 58:6_22:6	186	0.0387041	-0.985114	1.06252	0.940601	1
Main	DBP raw	TG 54:3_16:0	186	0.0371414	-0.950519	1.0248	0.940912	1
Main	DBP raw	PE P-18:0_20:5	186	0.0389616	-0.997728	1.07565	0.940947	1
Main	DBP raw	PE 20:2_22:1	186	0.0365696	-0.946638	1.01978	0.941557	1
Main	DBP raw	PE 20:4_22:2	186	0.0464078	-1.22929	1.32211	0.942836	1
Main	DBP raw	TG 52:5_16:0	186	-0.0347746	-1.02973	0.960179	0.945076	1
Main	DBP raw	PE 18:0_22:1	186	0.0361162	-1.00217	1.0744	0.945337	1
Main	DBP raw	TG 54:6_18:0	186	-0.0341115	-1.0263	0.958078	0.945972	1
Main	DBP raw	PG 16:0_18:2	186	-0.0357317	-1.0809	1.00944	0.946274	1
Main	DBP raw	TG 60:8_18:2	186	0.0305579	-0.948481	1.0096	0.950943	1
Main	DBP raw	Hex2Cer 18:1;O2/24:1	186	0.0314857	-0.985394	1.04837	0.951334	1
Main	DBP raw	TG 50:4_18:3	186	0.0282779	-0.958978	1.01553	0.954977	1
Main	DBP raw	TG 56:8_18:1	186	0.0276993	-0.986767	1.04217	0.957079	1
Main	DBP raw	TG 52:6_20:4	186	-0.0270976	-1.04012	0.985924	0.957951	1
Main	DBP raw	LPC 20:3	186	-0.0277644	-1.12139	1.06586	0.960089	1
Main	DBP raw	TG 60:13_22:6	186	-0.0256809	-1.04348	0.992123	0.960334	1
Main	DBP raw	TG 54:6_20:3	186	0.0239978	-0.957831	1.00583	0.961575	1
Main	DBP raw	PI 14:1_20:3	186	0.0228634	-0.962377	1.0081	0.963516	1
Main	DBP raw	PE O-16:0_20:4	186	-0.022039	-1.06368	1.0196	0.966734	1
Main	DBP raw	LPC 20:1	186	0.0220977	-1.04147	1.08567	0.967333	1
Main	DBP raw	PE 18:0_22:6	186	-0.021687	-1.07598	1.0326	0.967658	1
Main	DBP raw	PI 20:4_22:1	186	0.0189278	-0.964734	1.00259	0.969745	1
Main	DBP raw	PE O-18:0_20:3	186	0.0192888	-0.995484	1.03406	0.970113	1
Main	DBP raw	TG 56:7_20:3	186	0.0185077	-0.95919	0.996206	0.970236	1
Main	DBP raw	TG 62:11_18:3	186	-0.0186917	-1.07093	1.03355	0.972068	1
Main	DBP raw	TG 62:13_20:4	186	0.0179566	-1.00693	1.04285	0.972451	1
Main	DBP raw	PI 18:0_22:1	186	0.0174738	-1.01199	1.04693	0.97331	1
Main	DBP raw	TG 56:9_18:3	186	0.0171022	-1.0039	1.0381	0.973661	1
Main	DBP raw	PE 14:1_22:4	186	0.017195	-1.01864	1.05303	0.973897	1
Main	DBP raw	PI 14:1_20:0	186	0.0146906	-0.971551	1.00093	0.976577	1
Main	DBP raw	PG 18:1_22:4	186	0.013939	-1.02693	1.05481	0.978941	1
Main	DBP raw	PC 18:3_20:5	186	0.0130048	-1.07188	1.09789	0.981149	1
Main	DBP raw	TG 58:4_18:1	186	0.0124467	-1.04171	1.0666	0.981432	1
Main	DBP raw	PI 20:1_20:5	186	-0.0103685	-1.01886	0.998127	0.983832	1
Main	DBP raw	TG 58:8_20:5	186	-0.00726142	-0.971588	0.957065	0.988158	1
Main	DBP raw	PE O-20:0_20:3	186	-0.00782047	-1.05854	1.0429	0.988295	1
Main	DBP raw	PC 20:3_22:1	186	-0.00717279	-0.97826	0.963914	0.988384	1
Main	DBP raw	PC 16:1_20:3	186	0.00782758	-1.10694	1.1226	0.988957	1
Main	DBP raw	PC 16:0_20:5	186	-0.00561566	-1.04893	1.03769	0.991535	1
Main	DBP raw	TG 58:11_18:3	186	0.00515763	-0.97629	0.986606	0.991735	1
Main	DBP raw	TG 60:11_18:2	186	-0.00527929	-1.01135	1.00079	0.991747	1
Main	DBP raw	PI 18:0_18:3	186	-0.00501069	-1.02508	1.01506	0.992275	1
Main	DBP raw	PI 16:0_16:0	186	0.00490339	-1.01283	1.02264	0.992423	1
Main	DBP raw	PE 16:0_18:1	186	0.00461267	-1.00546	1.01469	0.992818	1
Main	DBP raw	PE 16:0_16:1	186	0.00400527	-0.979053	0.987064	0.993592	1
Main	DBP raw	PG 18:0_20:1	186	-0.00333186	-0.980211	0.973548	0.994636	1
Main	DBP raw	PI 18:2_22:6	186	0.00314416	-1.0077	1.01399	0.995108	1
Main	DBP raw	HexCer 18:1;O2/20:3	186	-0.0028342	-1.0386	1.03293	0.995697	1
Main	DBP raw	TG 56:6_20:2	186	-0.00168458	-0.963697	0.960328	0.997246	1
Main	DBP raw	PE 20:0_20:5	186	0.000818138	-1.0453	1.04694	0.99877	1
Main	DBP raw	TG 54:8_20:5	186	-7.71637e-05	-0.982714	0.98256	0.999876	1
Main	MAP raw	TG 58:9_22:4	186	1.88473	0.904593	2.86486	0.000204391	0.121658
Main	MAP raw	DG 14:1_18:1	186	-1.70513	-2.70137	-0.708888	0.000903228	0.373833
Main	MAP raw	Hex2Cer 18:1;O2/22:2	186	-1.52216	-2.53522	-0.509093	0.00345125	0.767485
Main	MAP raw	PI 20:5_22:4	186	-1.37344	-2.36916	-0.377719	0.00714744	0.935661
Main	MAP raw	PE 16:1_20:5	186	1.39268	0.380737	2.40462	0.00727516	0.938201
Main	MAP raw	TG 64:9_20:2	186	-1.35221	-2.38936	-0.315056	0.0109159	0.98088
Main	MAP raw	TG 66:9_22:5	186	1.30957	0.292317	2.32683	0.0119395	0.98648
Main	MAP raw	Hex2Cer 18:1;O2/18:0	186	-1.36115	-2.42302	-0.299274	0.0123027	0.98808
Main	MAP raw	TG 58:5_20:2	186	1.23166	0.220718	2.24261	0.0172462	0.99782
Main	MAP raw	PE P-18:0_22:4	186	-1.26244	-2.30542	-0.219468	0.0179707	0.99816
Main	MAP raw	PI 18:3_20:5	186	1.15404	0.189841	2.11825	0.0192741	0.9988
Main	MAP raw	PE 20:5_22:5	186	1.35258	0.217951	2.48721	0.0197559	0.9989
Main	MAP raw	SM 18:1;O2/20:0	186	-1.19328	-2.23233	-0.154219	0.0246498	0.99976
Main	MAP raw	TG 62:5_18:1	186	1.32852	0.159094	2.49794	0.026217	0.99978
Main	MAP raw	TG 58:5_18:1	186	1.12778	0.129362	2.1262	0.0270713	0.9998
Main	MAP raw	PE 18:0_20:2	186	-1.27583	-2.4201	-0.131563	0.0290849	0.99994
Main	MAP raw	PC O-18:0_22:5	186	-1.18014	-2.24069	-0.119595	0.0294007	0.99994
Main	MAP raw	PE 14:0_20:4	186	1.09512	0.101003	2.08924	0.0310436	0.99998
Main	MAP raw	PI 18:1_20:1	186	1.07881	0.0970957	2.06051	0.031452	0.99998
Main	MAP raw	TG 56:3_16:0	186	1.09643	0.0976813	2.09518	0.0316201	0.99998
Main	MAP raw	SM 18:1;O2/18:3	186	-1.22366	-2.34676	-0.100565	0.0329064	0.99998
Main	MAP raw	PC P-16:0_18:2	186	-1.23231	-2.36567	-0.0989404	0.0332636	0.99998
Main	MAP raw	TG 50:2_16:1	186	1.09943	0.0820837	2.11677	0.0343356	0.99998
Main	MAP raw	PG 20:1_20:2	186	1.03672	0.0677575	2.00568	0.0361428	0.99998
Main	MAP raw	PG 14:1_22:4	186	-1.04919	-2.03292	-0.0654664	0.0367271	0.99998
Main	MAP raw	TG 60:9_16:0	186	1.07251	0.0657834	2.07923	0.0369375	0.99998
Main	MAP raw	TG 56:6_20:5	186	1.08583	0.0665454	2.10511	0.0369475	0.99998
Main	MAP raw	PC P-16:0_18:1	186	-1.19474	-2.31661	-0.0728691	0.0370059	0.99998
Main	MAP raw	SM 18:1;O2/20:1	186	-1.11711	-2.16847	-0.0657461	0.0374319	0.99998
Main	MAP raw	DG 20:0_20:4	186	-1.14072	-2.22511	-0.0563325	0.0393462	0.99998
Main	MAP raw	SM 18:1;O2/16:1	186	-1.13258	-2.20924	-0.0559271	0.0393468	0.99998
Main	MAP raw	PE O-16:0_18:0	186	1.04673	0.0482385	2.04523	0.0400231	0.99998
Main	MAP raw	PC 14:1_22:0	186	-1.10862	-2.17064	-0.0466066	0.0408601	0.99998
Main	MAP raw	TG 50:1_16:0	186	1.06286	0.0429167	2.0828	0.0412062	0.99998
Main	MAP raw	TG 54:2_20:2	186	1.02197	0.0407741	2.00317	0.0413067	0.99998
Main	MAP raw	SM 18:1;O2/18:0	186	-1.11005	-2.18175	-0.0383512	0.0424306	0.99998
Main	MAP raw	TG 50:1_18:0	186	1.01535	0.0249503	2.00576	0.0445622	1
Main	MAP raw	TG 52:1_18:1	186	1.00583	0.0108269	2.00083	0.047586	1
Main	MAP raw	CE 22:2	186	-0.999267	-1.99176	-0.00677902	0.0484729	1
Main	MAP raw	PE 20:2_22:2	186	1.26216	-0.00469392	2.52901	0.0508453	1
Main	MAP raw	TG 64:10_22:5	186	0.996606	-0.00394161	1.99715	0.0508991	1
Main	MAP raw	SM 18:1;O2/18:1	186	-1.05804	-2.13906	0.0229704	0.0550134	1
Main	MAP raw	TG 50:1_18:1	186	1.00254	-0.0218101	2.02688	0.0550239	1
Main	MAP raw	TG 52:2_18:1	186	1.00568	-0.0231526	2.03452	0.0553222	1
Main	MAP raw	SM 18:1;O2/22:6	186	-0.99513	-2.01675	0.0264879	0.0561723	1
Main	MAP raw	PC 14:0_20:5	186	1.04096	-0.0346139	2.11653	0.0577535	1
Main	MAP raw	PC O-16:0_22:5	186	-1.07481	-2.19169	0.0420703	0.059171	1
Main	MAP raw	PG 16:0_22:0	186	0.985161	-0.0392405	2.00956	0.0593377	1
Main	MAP raw	PG 18:0_20:2	186	0.947821	-0.0417789	1.93742	0.0603687	1
Main	MAP raw	SM 18:1;O2/22:1	186	-0.95767	-1.96532	0.0499803	0.0623551	1
Main	MAP raw	PI 16:1_18:1	186	0.961972	-0.0514159	1.97536	0.0626655	1
Main	MAP raw	PG 18:3_20:4	186	-1.02407	-2.10587	0.0577288	0.0633883	1
Main	MAP raw	TG 50:2_16:0	186	0.977996	-0.0566127	2.0126	0.063764	1
Main	MAP raw	PC 14:1_22:5	186	-1.09436	-2.25369	0.0649807	0.0641346	1
Main	MAP raw	TG 58:5_22:4	186	0.950233	-0.0603258	1.96079	0.0651592	1
Main	MAP raw	TG 60:9_18:0	186	0.949422	-0.0628207	1.96166	0.0658312	1
Main	MAP raw	PI 20:4_22:4	186	0.943434	-0.0626702	1.94954	0.0658966	1
Main	MAP raw	TG 52:3_16:1	186	0.943418	-0.0633811	1.95022	0.0660862	1
Main	MAP raw	PE 18:1_20:5	186	0.943638	-0.0661695	1.95345	0.0668263	1
Main	MAP raw	TG 54:4_16:0	186	0.935319	-0.0660401	1.93668	0.0669487	1
Main	MAP raw	Hex2Cer 18:1;O2/16:1	186	-0.933043	-1.93211	0.0660265	0.0669886	1
Main	MAP raw	PC P-16:0_18:3	186	-1.04729	-2.17337	0.078788	0.0681191	1
Main	MAP raw	TG 54:5_16:1	186	0.927284	-0.0722305	1.9268	0.0687968	1
Main	MAP raw	TG 64:10_20:2	186	-0.992551	-2.06809	0.0829831	0.0702565	1
Main	MAP raw	TG 52:2_16:0	186	0.940962	-0.0884966	1.97042	0.072951	1
Main	MAP raw	PC 20:2_20:5	186	0.938152	-0.0890594	1.96536	0.0731799	1
Main	MAP raw	PC 18:0_22:5	186	-0.940187	-1.97056	0.0901835	0.0734373	1
Main	MAP raw	TG 62:15_20:4	186	0.962959	-0.0936397	2.01956	0.073781	1
Main	MAP raw	TG 52:3_20:3	186	0.907772	-0.0933476	1.90889	0.0752413	1
Main	MAP raw	PC P-18:0_18:2	186	-1.00238	-2.10898	0.104211	0.075538	1
Main	MAP raw	PE 14:1_22:1	186	0.874869	-0.0943084	1.84405	0.0765458	1
Main	MAP raw	Cer 18:0;O2/24:0	186	-0.935159	-1.97232	0.102002	0.0768825	1
Main	MAP raw	PC 20:5_22:1	186	0.926374	-0.103667	1.95642	0.0776303	1
Main	MAP raw	PC 14:0_14:1	186	0.936909	-0.109198	1.98302	0.0788615	1
Main	MAP raw	PI 16:1_18:0	186	0.90919	-0.111969	1.93035	0.080621	1
Main	MAP raw	SM 18:1;O2/22:0	186	-0.937839	-1.99287	0.117187	0.0811032	1
Main	MAP raw	TG 52:1_16:0	186	0.900205	-0.115131	1.91554	0.0818916	1
Main	MAP raw	TG 52:3_18:0	186	0.910335	-0.117027	1.9377	0.0820689	1
Main	MAP raw	TG 58:4_20:2	186	0.891847	-0.117061	1.90075	0.0827958	1
Main	MAP raw	DG 18:2_20:0	186	-0.950704	-2.02964	0.128236	0.0837748	1
Main	MAP raw	PE 16:1_22:1	186	0.881551	-0.118944	1.88205	0.0837858	1
Main	MAP raw	HexCer 18:1;O2/16:0	186	-0.952872	-2.03716	0.131411	0.0845933	1
Main	MAP raw	PG 20:2_20:5	186	0.898915	-0.124426	1.92226	0.0847311	1
Main	MAP raw	LPC 22:2	186	0.924218	-0.131758	1.98019	0.0858559	1
Main	MAP raw	TG 50:4_16:1	186	0.884845	-0.129016	1.89871	0.0867398	1
Main	MAP raw	PC 18:3_20:4	186	-0.928383	-1.99667	0.1399	0.0880749	1
Main	MAP raw	TG 54:4_22:4	186	0.892936	-0.135208	1.92108	0.0882739	1
Main	MAP raw	TG 54:3_22:2	186	0.86374	-0.131884	1.85936	0.0886222	1
Main	MAP raw	TG 54:3_18:1	186	0.886923	-0.137954	1.9118	0.0894053	1
Main	MAP raw	DG 20:0_22:2	186	-0.952752	-2.0561	0.150591	0.0900977	1
Main	MAP raw	TG 56:7_22:4	186	0.909611	-0.144135	1.96336	0.0902074	1
Main	MAP raw	TG 50:4_16:0	186	0.855427	-0.136974	1.84783	0.0906664	1
Main	MAP raw	PI 20:2_22:0	186	-0.86834	-1.8801	0.143422	0.0920604	1
Main	MAP raw	TG 54:1_18:0	186	0.86421	-0.14598	1.8744	0.0930996	1
Main	MAP raw	TG 50:2_18:1	186	0.855801	-0.146946	1.85855	0.0938741	1
Main	MAP raw	SM 18:1;O2/20:5	186	-1.11172	-2.41736	0.193911	0.0946307	1
Main	MAP raw	PE O-16:0_16:1	186	0.897357	-0.156929	1.95164	0.0947576	1
Main	MAP raw	TG 54:2_18:0	186	0.871083	-0.152667	1.89483	0.0948642	1
Main	MAP raw	TG 52:1_18:0	186	0.867075	-0.154462	1.88861	0.0956678	1
Main	MAP raw	TG 50:2_18:2	186	0.888317	-0.160543	1.93718	0.0963906	1
Main	MAP raw	TG 56:5_18:1	186	0.831276	-0.151663	1.81421	0.0968717	1
Main	MAP raw	TG 54:4_20:2	186	0.850613	-0.156542	1.85777	0.0973167	1
Main	MAP raw	TG 52:3_18:2	186	0.873691	-0.160958	1.90834	0.0973709	1
Main	MAP raw	PC 14:1_22:6	186	-0.984948	-2.15876	0.188864	0.0994851	1
Main	MAP raw	TG 50:3_16:0	186	0.873434	-0.171283	1.91815	0.100713	1
Main	MAP raw	PE 20:5_22:1	186	0.859089	-0.183797	1.90198	0.105777	1
Main	MAP raw	PC 18:0_20:4	186	-0.865232	-1.91631	0.185845	0.106019	1
Main	MAP raw	PI 16:0_16:1	186	0.827232	-0.178653	1.83312	0.106354	1
Main	MAP raw	PI 20:5_20:5	186	0.82161	-0.178534	1.82175	0.106734	1
Main	MAP raw	TG 54:6_20:5	186	0.834761	-0.182121	1.85164	0.106984	1
Main	MAP raw	PC 20:4_22:0	186	-0.911078	-2.0229	0.200746	0.107603	1
Main	MAP raw	TG 54:3_20:3	186	0.801007	-0.178669	1.78068	0.108381	1
Main	MAP raw	SM 18:1;O2/26:0	186	-0.902462	-2.00785	0.20293	0.108899	1
Main	MAP raw	SM 18:1;O2/24:0	186	-0.919112	-2.0454	0.207173	0.109055	1
Main	MAP raw	PG 16:1_18:1	186	0.82154	-0.188659	1.83174	0.110271	1
Main	MAP raw	PE 22:0_22:4	186	-0.930956	-2.07607	0.214162	0.110387	1
Main	MAP raw	TG 50:3_18:3	186	0.836666	-0.193021	1.86635	0.110576	1
Main	MAP raw	TG 54:4_20:4	186	0.814028	-0.189047	1.8171	0.111017	1
Main	MAP raw	PI 18:1_20:0	186	0.825123	-0.192374	1.84262	0.111279	1
Main	MAP raw	PC P-16:0_16:0	186	-0.933799	-2.08715	0.219554	0.111847	1
Main	MAP raw	PG 14:1_20:4	186	-0.936739	-2.09728	0.223799	0.11294	1
Main	MAP raw	TG 62:9_22:4	186	0.80006	-0.191227	1.79135	0.11297	1
Main	MAP raw	TG 50:3_18:1	186	0.797274	-0.192208	1.78676	0.113566	1
Main	MAP raw	PE 16:1_20:0	186	0.818323	-0.198818	1.83546	0.114108	1
Main	MAP raw	TG 50:3_16:1	186	0.835337	-0.203238	1.87391	0.114207	1
Main	MAP raw	PG 20:4_22:4	186	-0.789946	-1.77496	0.195071	0.11526	1
Main	MAP raw	TG 56:4_22:2	186	0.814343	-0.203465	1.83215	0.116103	1
Main	MAP raw	PI 14:1_20:2	186	0.791199	-0.198089	1.78049	0.116252	1
Main	MAP raw	PE 16:1_18:0	186	0.792791	-0.199563	1.78515	0.116645	1
Main	MAP raw	PE P-18:0_18:3	186	-0.871988	-1.96401	0.220037	0.116824	1
Main	MAP raw	TG 54:2_18:1	186	0.81729	-0.206246	1.84083	0.116828	1
Main	MAP raw	PE 16:0_20:5	186	0.809005	-0.206989	1.825	0.117845	1
Main	MAP raw	PC 20:1_20:1	186	-0.825436	-1.8654	0.214525	0.119018	1
Main	MAP raw	PC 18:0_18:2	186	-0.874253	-1.97602	0.227518	0.119119	1
Main	MAP raw	PE 20:4_20:4	186	0.798218	-0.209177	1.80561	0.119647	1
Main	MAP raw	PI 16:0_20:4	186	0.832543	-0.220822	1.88591	0.120574	1
Main	MAP raw	PE 14:0_20:5	186	0.801414	-0.212916	1.81574	0.120701	1
Main	MAP raw	LPE 20:2	186	0.852199	-0.227543	1.93194	0.121089	1
Main	MAP raw	PC P-18:0_20:1	186	-0.844566	-1.91595	0.226818	0.121542	1
Main	MAP raw	PG 14:1_20:3	186	0.778279	-0.209677	1.76623	0.12179	1
Main	MAP raw	PE P-18:0_20:1	186	-0.875682	-1.99387	0.242501	0.123986	1
Main	MAP raw	PG 16:0_20:5	186	-0.78229	-1.78321	0.218634	0.124732	1
Main	MAP raw	TG 58:12_18:2	186	0.791025	-0.222133	1.80418	0.125123	1
Main	MAP raw	SM 18:1;O2/18:2	186	-0.875557	-2.00001	0.248894	0.126135	1
Main	MAP raw	PC 20:0_22:5	186	-0.803933	-1.83693	0.229067	0.126329	1
Main	MAP raw	TG 56:6_22:5	186	0.772964	-0.220304	1.76623	0.126352	1
Main	MAP raw	TG 52:3_18:1	186	0.803447	-0.229681	1.83658	0.126603	1
Main	MAP raw	PE P-16:0_22:4	186	-0.816567	-1.86674	0.233608	0.126667	1
Main	MAP raw	PC P-16:0_22:1	186	-0.771143	-1.76457	0.222282	0.127301	1
Main	MAP raw	PE 16:0_22:0	186	-0.769213	-1.76033	0.221904	0.127369	1
Main	MAP raw	PI 16:0_22:6	186	0.808612	-0.23366	1.85088	0.127511	1
Main	MAP raw	PI 18:0_22:0	186	0.775621	-0.226509	1.77775	0.128412	1
Main	MAP raw	TG 56:7_16:1	186	0.785144	-0.230959	1.80125	0.129036	1
Main	MAP raw	TG 58:9_16:0	186	0.767264	-0.226699	1.76123	0.129419	1
Main	MAP raw	TG 60:12_18:2	186	0.780018	-0.230678	1.79071	0.129498	1
Main	MAP raw	TG 54:7_22:6	186	0.783151	-0.233355	1.79966	0.130155	1
Main	MAP raw	TG 52:2_18:0	186	0.800942	-0.2398	1.84168	0.130575	1
Main	MAP raw	CE 20:4	186	-0.776644	-1.7863	0.233014	0.13076	1
Main	MAP raw	LPE 16:1	186	0.766817	-0.23093	1.76456	0.131092	1
Main	MAP raw	TG 50:0_18:0	186	0.777019	-0.236323	1.79036	0.131971	1
Main	MAP raw	TG 60:12_16:0	186	0.756379	-0.233244	1.746	0.133216	1
Main	MAP raw	TG 54:2_16:0	186	0.78314	-0.245315	1.81159	0.134654	1
Main	MAP raw	TG 58:7_20:2	186	0.770456	-0.241697	1.78261	0.134789	1
Main	MAP raw	TG 50:5_16:1	186	0.769009	-0.243735	1.78175	0.135745	1
Main	MAP raw	PE 20:3_20:3	186	0.912452	-0.290092	2.115	0.136034	1
Main	MAP raw	TG 48:2_16:0	186	0.756005	-0.240865	1.75288	0.136234	1
Main	MAP raw	TG 56:8_18:0	186	0.766921	-0.245814	1.77966	0.1368	1
Main	MAP raw	TG 58:4_22:2	186	0.777963	-0.254621	1.81055	0.138801	1
Main	MAP raw	TG 52:4_20:4	186	0.772641	-0.252973	1.79825	0.138837	1
Main	MAP raw	TG 56:3_22:2	186	0.761091	-0.250644	1.77283	0.139401	1
Main	MAP raw	PC 18:0_22:1	186	-0.820727	-1.91185	0.270393	0.13944	1
Main	MAP raw	PC O-16:0_22:1	186	0.754284	-0.250076	1.75864	0.140057	1
Main	MAP raw	SM 18:1;O2/16:0	186	-0.811651	-1.89265	0.269348	0.140149	1
Main	MAP raw	TG 52:3_16:0	186	0.7729	-0.256656	1.80246	0.140213	1
Main	MAP raw	TG 54:7_22:5	186	0.765134	-0.255939	1.78621	0.140933	1
Main	MAP raw	TG 50:3_18:2	186	0.750026	-0.251735	1.75179	0.141268	1
Main	MAP raw	TG 62:10_20:5	186	0.78666	-0.266119	1.83944	0.142054	1
Main	MAP raw	TG 58:6_22:5	186	0.740524	-0.252138	1.73319	0.142704	1
Main	MAP raw	PG 16:0_20:2	186	0.77847	-0.266042	1.82298	0.143079	1
Main	MAP raw	TG 48:2_16:1	186	0.752232	-0.259248	1.76371	0.143934	1
Main	MAP raw	TG 54:5_20:3	186	0.757784	-0.262346	1.77791	0.144397	1
Main	MAP raw	PI 14:1_18:3	186	-0.782221	-1.83607	0.271632	0.14471	1
Main	MAP raw	PE 14:0_22:4	186	0.798774	-0.279965	1.87751	0.145669	1
Main	MAP raw	TG 48:1_16:0	186	0.740067	-0.260821	1.74096	0.146243	1
Main	MAP raw	TG 54:5_20:2	186	0.742735	-0.265965	1.75143	0.147921	1
Main	MAP raw	PG 20:2_20:3	186	0.713465	-0.259949	1.68688	0.149778	1
Main	MAP raw	TG 54:3_20:2	186	0.742597	-0.271204	1.7564	0.150034	1
Main	MAP raw	PE 16:0_20:2	186	-0.845622	-2.00045	0.309203	0.150165	1
Main	MAP raw	PC O-16:0_22:4	186	-0.795181	-1.88382	0.293457	0.151172	1
Main	MAP raw	PG 20:4_20:4	186	0.770628	-0.28518	1.82644	0.151474	1
Main	MAP raw	PG 22:0_22:4	186	-0.727089	-1.72617	0.271992	0.152668	1
Main	MAP raw	TG 52:3_18:3	186	0.722488	-0.271446	1.71642	0.153151	1
Main	MAP raw	TG 52:4_18:1	186	0.738906	-0.277878	1.75569	0.153257	1
Main	MAP raw	TG 54:7_20:5	186	0.751129	-0.282558	1.78482	0.153289	1
Main	MAP raw	TG 60:8_20:4	186	0.714808	-0.271405	1.70102	0.154332	1
Main	MAP raw	TG 54:1_18:1	186	0.729992	-0.278895	1.73888	0.155034	1
Main	MAP raw	PC 18:1_22:0	186	-0.778583	-1.85521	0.298046	0.155257	1
Main	MAP raw	TG 52:4_20:3	186	0.726689	-0.280362	1.73374	0.156148	1
Main	MAP raw	HexCer 18:1;O2/16:2	186	-0.765676	-1.82798	0.296628	0.156623	1
Main	MAP raw	PC O-18:0_22:6	186	-0.757068	-1.80824	0.294101	0.15694	1
Main	MAP raw	PC P-16:0_22:6	186	-0.814293	-1.94721	0.318627	0.157777	1
Main	MAP raw	PC P-16:0_20:4	186	-0.831442	-1.99035	0.327467	0.158538	1
Main	MAP raw	PE P-20:0_20:4	186	-0.837468	-2.00964	0.334699	0.160261	1
Main	MAP raw	TG 54:3_18:2	186	0.738878	-0.295316	1.77307	0.160269	1
Main	MAP raw	TG 56:5_22:4	186	0.726187	-0.291506	1.74388	0.160785	1
Main	MAP raw	PC P-16:0_22:4	186	-0.812294	-1.95084	0.326248	0.16085	1
Main	MAP raw	TG 60:9_22:5	186	0.721651	-0.290622	1.73392	0.16117	1
Main	MAP raw	TG 56:9_16:0	186	0.726711	-0.299296	1.75272	0.163881	1
Main	MAP raw	PG 16:1_20:2	186	0.725306	-0.29913	1.74974	0.16405	1
Main	MAP raw	PC P-16:0_20:3	186	-0.789098	-1.90566	0.327463	0.164811	1
Main	MAP raw	PI 20:2_22:4	186	0.67909	-0.283988	1.64217	0.165763	1
Main	MAP raw	PI 16:0_18:0	186	0.718335	-0.300694	1.73736	0.165884	1
Main	MAP raw	TG 54:5_16:0	186	0.717365	-0.300445	1.73517	0.165949	1
Main	MAP raw	LPE 20:5	186	0.733293	-0.309049	1.77563	0.166732	1
Main	MAP raw	PC O-18:0_22:4	186	-0.733717	-1.78173	0.314297	0.168781	1
Main	MAP raw	TG 58:2_18:0	186	0.730629	-0.31409	1.77535	0.169234	1
Main	MAP raw	PE P-18:0_22:2	186	-0.763605	-1.85607	0.32886	0.169464	1
Main	MAP raw	TG 58:8_18:1	186	-0.683665	-1.6641	0.296771	0.170479	1
Main	MAP raw	TG 54:4_20:3	186	0.696896	-0.303818	1.69761	0.171033	1
Main	MAP raw	TG 54:7_16:1	186	0.698852	-0.30495	1.70265	0.171151	1
Main	MAP raw	PI 16:0_18:1	186	0.719038	-0.314847	1.75292	0.1716	1
Main	MAP raw	PC P-18:0_22:6	186	-0.760171	-1.85638	0.336036	0.172839	1
Main	MAP raw	SM 18:1;O2/20:2	186	-0.748962	-1.83094	0.33302	0.173606	1
Main	MAP raw	PC 16:1_20:5	186	0.704867	-0.313588	1.72332	0.173679	1
Main	MAP raw	TG 52:4_16:1	186	0.700234	-0.312096	1.71256	0.17392	1
Main	MAP raw	PG 20:1_22:6	186	0.709998	-0.317254	1.73725	0.174256	1
Main	MAP raw	PC P-16:0_18:0	186	-0.74222	-1.81699	0.332553	0.174615	1
Main	MAP raw	HexCer 18:1;O2/18:0	186	-0.780306	-1.91255	0.351935	0.175494	1
Main	MAP raw	TG 54:5_20:4	186	0.72073	-0.326387	1.76785	0.176037	1
Main	MAP raw	TG 56:4_18:0	186	0.69625	-0.316054	1.70856	0.176357	1
Main	MAP raw	PC 20:5_20:5	186	0.730194	-0.331728	1.79212	0.176465	1
Main	MAP raw	PE O-18:0_18:0	186	0.672077	-0.305492	1.64965	0.176538	1
Main	MAP raw	TG 60:11_18:1	186	0.720459	-0.331822	1.77274	0.178319	1
Main	MAP raw	TG 54:5_22:5	186	0.700553	-0.324646	1.72575	0.179159	1
Main	MAP raw	SM 18:1;O2/26:1	186	-0.776012	-1.9127	0.360674	0.179563	1
Main	MAP raw	PE P-16:0_18:3	186	-0.742763	-1.83076	0.345233	0.179567	1
Main	MAP raw	PG 18:1_18:1	186	0.717738	-0.335659	1.77114	0.180414	1
Main	MAP raw	PC 16:0_22:5	186	-0.721592	-1.78455	0.341367	0.182013	1
Main	MAP raw	TG 50:0_16:0	186	0.684056	-0.330367	1.69848	0.184926	1
Main	MAP raw	SM 18:1;O2/14:0	186	-0.825546	-2.05007	0.398981	0.185026	1
Main	MAP raw	PG 16:1_22:4	186	-0.682877	-1.69658	0.330825	0.185369	1
Main	MAP raw	TG 54:8_16:0	186	0.690577	-0.337244	1.7184	0.186516	1
Main	MAP raw	PI 14:1_22:1	186	0.66678	-0.32774	1.6613	0.18745	1
Main	MAP raw	TG 60:7_18:2	186	0.717319	-0.353718	1.78836	0.187917	1
Main	MAP raw	PE O-16:0_22:2	186	-0.687237	-1.71528	0.340804	0.188738	1
Main	MAP raw	TG 52:4_18:3	186	0.690447	-0.34262	1.72351	0.188834	1
Main	MAP raw	TG 52:5_20:4	186	0.682084	-0.33964	1.70381	0.189338	1
Main	MAP raw	PC 18:1_20:0	186	-0.713632	-1.78406	0.356796	0.189934	1
Main	MAP raw	TG 66:14_22:2	186	0.740952	-0.371419	1.85332	0.190316	1
Main	MAP raw	TG 56:8_22:4	186	0.646912	-0.329026	1.62285	0.19247	1
Main	MAP raw	TG 48:0_16:0	186	0.676153	-0.344696	1.697	0.192816	1
Main	MAP raw	TG 54:3_18:0	186	0.677964	-0.349257	1.70519	0.194389	1
Main	MAP raw	PC 18:0_22:2	186	-0.658501	-1.65632	0.339321	0.194429	1
Main	MAP raw	TG 58:5_18:0	186	0.667853	-0.346156	1.68186	0.195313	1
Main	MAP raw	PE O-16:0_20:5	186	0.686678	-0.356634	1.72999	0.19562	1
Main	MAP raw	PE P-20:0_22:6	186	-0.701041	-1.76665	0.36457	0.195819	1
Main	MAP raw	TG 48:1_16:1	186	0.668314	-0.347925	1.68455	0.195983	1
Main	MAP raw	LPC 20:2	186	0.724694	-0.378189	1.82758	0.196352	1
Main	MAP raw	TG 56:4_20:2	186	0.651698	-0.344125	1.64752	0.198159	1
Main	MAP raw	TG 56:6_18:1	186	0.665395	-0.353667	1.68446	0.199173	1
Main	MAP raw	TG 58:7_22:4	186	0.6543	-0.348542	1.65714	0.199517	1
Main	MAP raw	PI 16:0_22:4	186	0.662471	-0.353431	1.67837	0.199754	1
Main	MAP raw	DG 20:1_22:2	186	0.733561	-0.391708	1.85883	0.199893	1
Main	MAP raw	PI 20:4_22:1	186	0.651671	-0.349	1.65234	0.20035	1
Main	MAP raw	PE 14:0_22:0	186	-0.672857	-1.70709	0.361376	0.200796	1
Main	MAP raw	TG 56:2_22:2	186	0.663352	-0.364408	1.69111	0.204367	1
Main	MAP raw	PE P-20:0_22:4	186	-0.714995	-1.8298	0.399809	0.207223	1
Main	MAP raw	PI 16:0_16:0	186	0.663462	-0.372024	1.69895	0.207673	1
Main	MAP raw	TG 56:8_16:1	186	0.646836	-0.364244	1.65791	0.208364	1
Main	MAP raw	TG 54:6_22:5	186	0.647199	-0.368352	1.66275	0.210111	1
Main	MAP raw	PI 16:0_20:2	186	0.653098	-0.374246	1.68044	0.211233	1
Main	MAP raw	TG 58:6_18:1	186	0.621525	-0.356886	1.59993	0.211573	1
Main	MAP raw	TG 62:9_20:4	186	-0.677212	-1.74525	0.390829	0.212412	1
Main	MAP raw	TG 58:6_20:4	186	0.637399	-0.369191	1.64399	0.213018	1
Main	MAP raw	TG 52:4_18:0	186	0.640811	-0.371239	1.65286	0.21305	1
Main	MAP raw	SM 18:1;O2/22:2	186	-0.64622	-1.67684	0.384398	0.217515	1
Main	MAP raw	TG 62:9_18:1	186	0.65097	-0.387344	1.68928	0.217568	1
Main	MAP raw	PC 18:0_20:0	186	-0.660716	-1.71599	0.394554	0.218181	1
Main	MAP raw	PE 20:3_22:1	186	0.643855	-0.386041	1.67375	0.218874	1
Main	MAP raw	PC P-20:0_20:5	186	0.671677	-0.403634	1.74699	0.219263	1
Main	MAP raw	Cer 18:0;O2/24:1	186	-0.66082	-1.72025	0.398607	0.219912	1
Main	MAP raw	TG 58:8_20:2	186	0.610496	-0.370531	1.59152	0.220981	1
Main	MAP raw	PE P-18:0_18:2	186	-0.688514	-1.796	0.418971	0.221433	1
Main	MAP raw	TG 58:7_22:5	186	0.608721	-0.370869	1.58831	0.221646	1
Main	MAP raw	PE 20:3_20:5	186	0.628465	-0.384307	1.64124	0.222287	1
Main	MAP raw	PE 20:0_20:4	186	-0.667027	-1.74592	0.411862	0.223987	1
Main	MAP raw	Hex2Cer 18:1;O2/24:0	186	-0.63326	-1.65852	0.391998	0.224431	1
Main	MAP raw	PE 20:5_22:0	186	0.679718	-0.423098	1.78253	0.225412	1
Main	MAP raw	TG 50:1_16:1	186	0.619382	-0.386876	1.62564	0.226026	1
Main	MAP raw	LPC 16:1	186	0.647188	-0.40467	1.69905	0.226212	1
Main	MAP raw	TG 62:8_18:1	186	0.647033	-0.40519	1.69925	0.226484	1
Main	MAP raw	TG 58:8_20:3	186	0.626033	-0.394266	1.64633	0.227495	1
Main	MAP raw	PG 20:1_22:2	186	0.644412	-0.405979	1.6948	0.227556	1
Main	MAP raw	PE 18:2_20:5	186	0.639623	-0.403304	1.68255	0.227708	1
Main	MAP raw	TG 52:2_20:2	186	0.609763	-0.385509	1.60504	0.228188	1
Main	MAP raw	PI 18:2_22:1	186	0.61471	-0.388789	1.61821	0.228259	1
Main	MAP raw	PI 16:1_20:4	186	0.633951	-0.401709	1.66961	0.228594	1
Main	MAP raw	PE 16:1_20:2	186	0.647282	-0.410761	1.70533	0.228859	1
Main	MAP raw	Cer 18:0;O2/22:5	186	-0.606815	-1.60006	0.386431	0.22949	1
Main	MAP raw	PE 20:1_20:3	186	0.636255	-0.405861	1.67837	0.229794	1
Main	MAP raw	TG 56:3_18:1	186	0.632866	-0.407938	1.67367	0.231689	1
Main	MAP raw	PE P-16:0_20:5	186	0.632016	-0.411667	1.6757	0.233599	1
Main	MAP raw	TG 58:6_18:0	186	0.615579	-0.402158	1.63332	0.234147	1
Main	MAP raw	PE 16:0_18:1	186	0.621869	-0.40635	1.65009	0.234184	1
Main	MAP raw	TG 52:4_18:2	186	0.634413	-0.416005	1.68483	0.234832	1
Main	MAP raw	PI 14:1_18:0	186	0.59284	-0.390764	1.57644	0.23579	1
Main	MAP raw	PG 18:0_20:3	186	-0.598637	-1.5923	0.395025	0.235997	1
Main	MAP raw	PI 18:1_20:5	186	0.598544	-0.396631	1.59372	0.23678	1
Main	MAP raw	PE 20:2_22:1	186	0.601531	-0.399405	1.60247	0.23715	1
Main	MAP raw	PC O-18:0_20:4	186	-0.646176	-1.72267	0.430317	0.237701	1
Main	MAP raw	TG 62:9_18:3	186	0.620882	-0.420273	1.66204	0.240767	1
Main	MAP raw	PE 18:0_22:4	186	-0.697937	-1.86916	0.473284	0.241109	1
Main	MAP raw	PE 18:0_20:5	186	0.618429	-0.422988	1.65985	0.242741	1
Main	MAP raw	TG 62:13_18:2	186	0.585802	-0.400868	1.57247	0.242834	1
Main	MAP raw	TG 56:4_18:1	186	0.610877	-0.421256	1.64301	0.244306	1
Main	MAP raw	PC 16:1_20:0	186	-0.62406	-1.68	0.431879	0.244988	1
Main	MAP raw	TG 56:4_20:3	186	0.589923	-0.408446	1.58829	0.245078	1
Main	MAP raw	Cer 18:1;O2/20:1	186	-0.593378	-1.59899	0.412239	0.245734	1
Main	MAP raw	PC P-18:0_18:3	186	-0.650459	-1.7554	0.454486	0.246838	1
Main	MAP raw	SM 18:1;O2/24:1	186	-0.61587	-1.66256	0.430823	0.247065	1
Main	MAP raw	PC 18:2_20:0	186	-0.625995	-1.69101	0.439021	0.247559	1
Main	MAP raw	TG 52:2_18:2	186	0.619709	-0.434658	1.67408	0.247579	1
Main	MAP raw	PC P-16:0_20:1	186	-0.652863	-1.76515	0.459428	0.248222	1
Main	MAP raw	TG 58:7_18:1	186	0.576887	-0.406694	1.56047	0.248572	1
Main	MAP raw	PI 16:0_20:3	186	0.604166	-0.426473	1.63481	0.248822	1
Main	MAP raw	PC 18:3_22:6	186	-0.603298	-1.63266	0.42606	0.248914	1
Main	MAP raw	PC 18:0_20:1	186	-0.676369	-1.83053	0.477793	0.248967	1
Main	MAP raw	TG 62:11_20:3	186	-0.60135	-1.62909	0.42639	0.249697	1
Main	MAP raw	PC P-18:0_22:4	186	-0.648612	-1.75718	0.459956	0.249721	1
Main	MAP raw	TG 52:7_20:5	186	0.58587	-0.417886	1.58963	0.250861	1
Main	MAP raw	PC P-18:0_20:4	186	-0.657797	-1.78636	0.470763	0.25152	1
Main	MAP raw	TG 58:8_22:5	186	0.575961	-0.413371	1.56529	0.252081	1
Main	MAP raw	CE 18:2	186	-0.583867	-1.58735	0.419617	0.25235	1
Main	MAP raw	DG 16:0_20:2	186	0.604478	-0.442049	1.65101	0.255807	1
Main	MAP raw	PC 18:0_22:4	186	-0.607509	-1.6603	0.445281	0.256264	1
Main	MAP raw	PI 18:0_20:2	186	0.603971	-0.443244	1.65119	0.256516	1
Main	MAP raw	PE 18:2_20:4	186	0.591801	-0.435252	1.61885	0.256949	1
Main	MAP raw	PC 16:0_22:2	186	-0.591961	-1.61954	0.435621	0.257065	1
Main	MAP raw	PE P-16:0_20:1	186	-0.644475	-1.76333	0.47438	0.257114	1
Main	MAP raw	TG 54:8_20:4	186	0.599116	-0.442283	1.64051	0.257702	1
Main	MAP raw	TG 56:5_16:0	186	0.589207	-0.436774	1.61519	0.258537	1
Main	MAP raw	TG 58:7_20:5	186	0.573868	-0.427597	1.57533	0.259577	1
Main	MAP raw	TG 62:10_18:1	186	0.607258	-0.452677	1.66719	0.259668	1
Main	MAP raw	TG 60:11_22:5	186	0.566378	-0.422267	1.55502	0.259698	1
Main	MAP raw	TG 64:12_22:5	186	0.624098	-0.465333	1.71353	0.259712	1
Main	MAP raw	TG 52:6_20:5	186	0.595579	-0.446175	1.63733	0.260673	1
Main	MAP raw	SM 18:1;O2/22:3	186	-0.588131	-1.61937	0.443108	0.261832	1
Main	MAP raw	PC O-20:0_22:6	186	-0.613229	-1.68904	0.462583	0.262082	1
Main	MAP raw	PE 18:0_22:0	186	-0.588638	-1.62233	0.445055	0.262553	1
Main	MAP raw	TG 60:10_18:0	186	0.581352	-0.440353	1.60306	0.262928	1
Main	MAP raw	TG 62:10_20:2	186	0.569423	-0.432274	1.57112	0.263383	1
Main	MAP raw	PI 22:0_22:2	186	-0.556305	-1.53643	0.423818	0.264113	1
Main	MAP raw	TG 56:7_22:6	186	0.581046	-0.442719	1.60481	0.264137	1
Main	MAP raw	PI 16:0_20:5	186	0.572472	-0.436518	1.58146	0.264293	1
Main	MAP raw	TG 54:4_18:1	186	0.591206	-0.451059	1.63347	0.26441	1
Main	MAP raw	PC 18:2_20:5	186	0.608174	-0.464446	1.68079	0.264606	1
Main	MAP raw	TG 56:5_20:4	186	0.5744	-0.439151	1.58795	0.26484	1
Main	MAP raw	PG 18:0_18:1	186	0.587152	-0.449833	1.62414	0.265268	1
Main	MAP raw	PE 18:0_20:3	186	0.592375	-0.457234	1.64198	0.266814	1
Main	MAP raw	PI 16:1_18:2	186	0.557033	-0.430188	1.54425	0.266926	1
Main	MAP raw	PC 20:5_22:5	186	-0.596769	-1.65894	0.465402	0.268962	1
Main	MAP raw	TG 52:4_20:2	186	0.556619	-0.434912	1.54815	0.269358	1
Main	MAP raw	PC 18:2_22:2	186	0.5876	-0.45963	1.63483	0.269591	1
Main	MAP raw	PG 16:0_18:1	186	0.582303	-0.456602	1.62121	0.270103	1
Main	MAP raw	PE 18:2_22:0	186	-0.598214	-1.66584	0.46941	0.270252	1
Main	MAP raw	PE 22:1_22:4	186	-0.575581	-1.60342	0.452259	0.270535	1
Main	MAP raw	Cer 18:0;O2/22:0	186	-0.58072	-1.61859	0.45715	0.270927	1
Main	MAP raw	PI 18:1_18:1	186	0.581044	-0.457658	1.61975	0.271044	1
Main	MAP raw	TG 54:4_22:2	186	0.564679	-0.450202	1.57956	0.273608	1
Main	MAP raw	TG 60:7_20:2	186	0.561155	-0.449255	1.57156	0.274491	1
Main	MAP raw	TG 54:3_16:1	186	0.561211	-0.455896	1.57832	0.277604	1
Main	MAP raw	PG 18:2_22:2	186	-0.611774	-1.72075	0.497203	0.277705	1
Main	MAP raw	TG 58:11_18:1	186	0.551356	-0.448909	1.55162	0.278092	1
Main	MAP raw	PE 18:2_18:3	186	-0.595141	-1.67521	0.484931	0.278257	1
Main	MAP raw	TG 50:4_18:2	186	0.55548	-0.452835	1.5638	0.278362	1
Main	MAP raw	PC 20:1_20:5	186	0.569068	-0.465503	1.60364	0.2791	1
Main	MAP raw	TG 52:4_16:0	186	0.567638	-0.464407	1.59968	0.279134	1
Main	MAP raw	LPC 22:1	186	0.576416	-0.473042	1.62587	0.279798	1
Main	MAP raw	HexCer 18:1;O2/18:3	186	-0.580796	-1.6398	0.478208	0.280509	1
Main	MAP raw	PI 20:3_20:5	186	0.544287	-0.448798	1.53737	0.280824	1
Main	MAP raw	PC 14:1_20:0	186	-0.613539	-1.73302	0.50594	0.280841	1
Main	MAP raw	PE P-18:0_18:1	186	-0.623084	-1.76019	0.514026	0.280931	1
Main	MAP raw	PC 16:1_18:0	186	-0.565473	-1.59827	0.46732	0.281313	1
Main	MAP raw	PE 18:0_18:0	186	-0.584282	-1.65681	0.488251	0.283728	1
Main	MAP raw	PC 16:1_20:3	186	0.61848	-0.517206	1.75417	0.283887	1
Main	MAP raw	PG 16:1_16:1	186	0.542989	-0.456366	1.54235	0.284988	1
Main	MAP raw	PE P-18:0_22:6	186	-0.584975	-1.66178	0.491833	0.285068	1
Main	MAP raw	PE 20:5_22:2	186	0.607791	-0.51108	1.72666	0.285095	1
Main	MAP raw	TG 60:11_20:3	186	0.541851	-0.456873	1.54058	0.285692	1
Main	MAP raw	HexCer 18:1;O2/18:1	186	-0.581399	-1.65362	0.490823	0.285963	1
Main	MAP raw	PI 18:1_20:3	186	0.536661	-0.457922	1.53124	0.28832	1
Main	MAP raw	PI 20:4_20:4	186	0.553413	-0.475354	1.58218	0.289788	1
Main	MAP raw	TG 56:6_22:4	186	0.543765	-0.472869	1.5604	0.29254	1
Main	MAP raw	TG 54:3_16:0	186	0.535627	-0.470734	1.54199	0.294909	1
Main	MAP raw	PG 18:2_20:5	186	-0.597677	-1.72159	0.526235	0.295324	1
Main	MAP raw	PE 14:1_22:2	186	0.535986	-0.47743	1.5494	0.29795	1
Main	MAP raw	LPE 22:2	186	0.541543	-0.48378	1.56687	0.298608	1
Main	MAP raw	PI 18:1_22:4	186	0.517767	-0.462797	1.49833	0.298734	1
Main	MAP raw	LPC 22:3	186	0.584187	-0.523795	1.69217	0.299443	1
Main	MAP raw	PE 20:2_22:4	186	0.571611	-0.515707	1.65893	0.300858	1
Main	MAP raw	PC P-18:0_20:3	186	-0.574044	-1.66653	0.518446	0.301098	1
Main	MAP raw	PE O-18:0_20:5	186	0.551511	-0.499005	1.60203	0.301515	1
Main	MAP raw	PC 22:6_22:6	186	-0.591794	-1.71904	0.535454	0.301516	1
Main	MAP raw	PG 18:0_20:4	186	0.532545	-0.482852	1.54794	0.301994	1
Main	MAP raw	PE 18:0_22:2	186	0.576337	-0.523737	1.67641	0.30251	1
Main	MAP raw	PE 20:4_22:4	186	0.517715	-0.470952	1.50638	0.302748	1
Main	MAP raw	LPE 20:1	186	0.565969	-0.517988	1.64993	0.304147	1
Main	MAP raw	PE P-16:0_18:1	186	-0.562243	-1.64138	0.516891	0.305181	1
Main	MAP raw	PE P-16:0_22:2	186	-0.553432	-1.61574	0.508871	0.305218	1
Main	MAP raw	PI 20:3_22:1	186	0.519842	-0.478188	1.51787	0.305315	1
Main	MAP raw	PC 14:0_20:2	186	0.555889	-0.513585	1.62536	0.306326	1
Main	MAP raw	LPC 20:5	186	0.557913	-0.516743	1.63257	0.306904	1
Main	MAP raw	PE 20:3_20:4	186	0.531113	-0.492002	1.55423	0.306942	1
Main	MAP raw	PC 20:4_22:6	186	-0.634669	-1.85862	0.589285	0.307476	1
Main	MAP raw	TG 56:7_18:2	186	0.523286	-0.488508	1.53508	0.308736	1
Main	MAP raw	Cer 18:1;O2/20:4	186	-0.513046	-1.51085	0.484759	0.311553	1
Main	MAP raw	PC P-16:0_22:2	186	-0.563973	-1.66343	0.535485	0.312699	1
Main	MAP raw	TG 60:10_22:5	186	0.51016	-0.485772	1.50609	0.313368	1
Main	MAP raw	PC 18:0_22:6	186	-0.537907	-1.59003	0.514213	0.314296	1
Main	MAP raw	PI 14:1_20:4	186	0.55453	-0.531088	1.64015	0.314733	1
Main	MAP raw	TG 58:6_22:4	186	0.50951	-0.489413	1.50843	0.31543	1
Main	MAP raw	PE O-20:0_22:4	186	-0.540796	-1.6044	0.522806	0.316948	1
Main	MAP raw	TG 58:11_16:0	186	0.516721	-0.499557	1.533	0.316961	1
Main	MAP raw	TG 50:4_18:3	186	0.511213	-0.495017	1.51744	0.317337	1
Main	MAP raw	TG 56:2_16:0	186	0.534156	-0.520733	1.58904	0.318941	1
Main	MAP raw	PC P-20:0_20:2	186	-0.539577	-1.60587	0.526716	0.319256	1
Main	MAP raw	TG 56:6_20:4	186	0.524452	-0.513608	1.56251	0.320027	1
Main	MAP raw	TG 62:10_18:3	186	0.504931	-0.494578	1.50444	0.320069	1
Main	MAP raw	PI 16:0_22:2	186	0.502071	-0.494128	1.49827	0.32121	1
Main	MAP raw	PC 16:0_18:2	186	-0.568462	-1.69767	0.560747	0.321756	1
Main	MAP raw	PI 18:0_18:1	186	0.52731	-0.520702	1.57532	0.322009	1
Main	MAP raw	TG 56:5_18:2	186	0.511322	-0.506333	1.52898	0.322682	1
Main	MAP raw	PG 14:0_20:1	186	0.524552	-0.521076	1.57018	0.32344	1
Main	MAP raw	PG 14:1_22:6	186	0.514094	-0.510728	1.53892	0.323459	1
Main	MAP raw	PE 16:1_20:4	186	0.501187	-0.49922	1.50159	0.324094	1
Main	MAP raw	PC O-20:0_20:4	186	-0.557436	-1.67093	0.55606	0.324445	1
Main	MAP raw	TG 60:12_22:4	186	0.515413	-0.515226	1.54605	0.324954	1
Main	MAP raw	PE 16:0_20:1	186	-0.571585	-1.7152	0.57203	0.325229	1
Main	MAP raw	HexCer 18:1;O2/20:0	186	-0.540594	-1.62387	0.54268	0.325971	1
Main	MAP raw	PE 20:5_20:5	186	0.512785	-0.515803	1.54137	0.326458	1
Main	MAP raw	PE 18:3_18:3	186	-0.503601	-1.51565	0.508449	0.327358	1
Main	MAP raw	PG 16:1_20:5	186	-0.50915	-1.53244	0.514144	0.327401	1
Main	MAP raw	PE 18:2_20:0	186	-0.598612	-1.80231	0.605083	0.327642	1
Main	MAP raw	PE 18:1_18:1	186	0.523622	-0.529677	1.57692	0.327822	1
Main	MAP raw	Cer 18:0;O2/20:0	186	-0.581441	-1.75168	0.5888	0.328085	1
Main	MAP raw	PI 18:1_22:0	186	0.499112	-0.506323	1.50455	0.328513	1
Main	MAP raw	PI 14:1_20:0	186	0.498047	-0.507288	1.50338	0.329496	1
Main	MAP raw	PE 16:0_16:1	186	0.495427	-0.506672	1.49753	0.330485	1
Main	MAP raw	TG 54:4_16:1	186	0.50138	-0.517055	1.51981	0.332522	1
Main	MAP raw	HexCer 18:1;O2/20:2	186	-0.554678	-1.6832	0.573839	0.3333	1
Main	MAP raw	HexCer 18:1;O2/22:2	186	-0.544438	-1.65349	0.564619	0.333898	1
Main	MAP raw	PE P-16:0_22:6	186	-0.528149	-1.60468	0.548384	0.334192	1
Main	MAP raw	TG 60:11_22:6	186	0.496039	-0.515555	1.50763	0.334436	1
Main	MAP raw	LPC 22:0	186	-0.536675	-1.63123	0.557877	0.334474	1
Main	MAP raw	PE 14:1_20:3	186	-0.518742	-1.57833	0.540848	0.335209	1
Main	MAP raw	PC 18:3_20:2	186	0.529695	-0.552943	1.61233	0.33551	1
Main	MAP raw	TG 56:8_20:5	186	0.504401	-0.527382	1.53618	0.335903	1
Main	MAP raw	HexCer 18:1;O2/24:0	186	-0.536602	-1.63477	0.561562	0.336128	1
Main	MAP raw	PG 16:0_16:0	186	0.525379	-0.55102	1.60178	0.336667	1
Main	MAP raw	PE 16:0_18:0	186	-0.50944	-1.55329	0.534409	0.336716	1
Main	MAP raw	PG 16:1_20:3	186	-0.497926	-1.51923	0.523383	0.337212	1
Main	MAP raw	CE 20:1	186	0.509002	-0.536216	1.55422	0.337761	1
Main	MAP raw	PE 18:3_20:5	186	0.516546	-0.546116	1.57921	0.338648	1
Main	MAP raw	TG 56:5_18:0	186	0.492447	-0.521375	1.50627	0.338998	1
Main	MAP raw	PE P-20:0_20:2	186	-0.505658	-1.54774	0.536423	0.339489	1
Main	MAP raw	TG 60:9_22:4	186	0.489872	-0.519859	1.4996	0.339576	1
Main	MAP raw	Hex2Cer 18:1;O2/18:1	186	0.553249	-0.58938	1.69588	0.340531	1
Main	MAP raw	PC 18:2_18:3	186	-0.513611	-1.57599	0.548765	0.341262	1
Main	MAP raw	PC 16:0_18:0	186	-0.596453	-1.83162	0.638717	0.341824	1
Main	MAP raw	PE P-20:0_20:3	186	-0.545527	-1.67527	0.584217	0.341839	1
Main	MAP raw	Cer 18:0;O2/26:1	186	-0.485852	-1.49224	0.520537	0.341947	1
Main	MAP raw	PE O-20:0_22:6	186	-0.517381	-1.59229	0.557528	0.343388	1
Main	MAP raw	PE 20:1_20:5	186	0.510024	-0.549927	1.56998	0.343536	1
Main	MAP raw	PC 18:3_22:4	186	-0.47966	-1.47723	0.517911	0.343886	1
Main	MAP raw	PC 20:0_20:4	186	-0.518503	-1.59727	0.560266	0.344071	1
Main	MAP raw	PC P-16:0_20:2	186	-0.509783	-1.57136	0.55179	0.3445	1
Main	MAP raw	PE O-16:0_18:3	186	-0.512873	-1.58147	0.555729	0.344767	1
Main	MAP raw	PC 16:0_20:1	186	-0.538327	-1.664	0.587343	0.346494	1
Main	MAP raw	PG 18:1_18:3	186	-0.601957	-1.86264	0.658724	0.347241	1
Main	MAP raw	TG 54:8_18:3	186	-0.488594	-1.51226	0.535073	0.34743	1
Main	MAP raw	PE 18:0_20:0	186	-0.504374	-1.56428	0.555535	0.348875	1
Main	MAP raw	PG 16:0_22:6	186	0.498168	-0.549358	1.54569	0.349177	1
Main	MAP raw	PC 16:0_16:0	186	-0.598278	-1.85739	0.660834	0.34959	1
Main	MAP raw	Cer 18:1;O2/20:0	186	-0.525048	-1.63046	0.58036	0.349769	1
Main	MAP raw	PG 22:4_22:4	186	-0.468353	-1.4551	0.518391	0.35011	1
Main	MAP raw	PE 22:1_22:2	186	0.487927	-0.540649	1.5165	0.350387	1
Main	MAP raw	PC O-16:0_18:2	186	-0.546705	-1.70146	0.608047	0.351332	1
Main	MAP raw	TG 56:5_20:2	186	0.462241	-0.514327	1.43881	0.351441	1
Main	MAP raw	PI 18:3_22:1	186	0.489726	-0.545526	1.52498	0.351727	1
Main	MAP raw	LPE 16:2	186	0.473294	-0.527563	1.47415	0.351891	1
Main	MAP raw	PI 18:2_20:3	186	0.484041	-0.540594	1.50868	0.352384	1
Main	MAP raw	TG 52:2_16:1	186	0.483943	-0.542495	1.51038	0.353326	1
Main	MAP raw	PG 16:0_16:1	186	0.480938	-0.541186	1.50306	0.354294	1
Main	MAP raw	PE 14:0_18:1	186	0.47713	-0.538571	1.49283	0.355084	1
Main	MAP raw	PC 18:2_22:0	186	-0.502248	-1.5731	0.5686	0.355836	1
Main	MAP raw	TG 64:6_20:2	186	0.506519	-0.575481	1.58852	0.356744	1
Main	MAP raw	TG 58:6_20:3	186	0.465074	-0.529165	1.45931	0.357116	1
Main	MAP raw	PC 14:0_22:6	186	0.494786	-0.564067	1.55364	0.357612	1
Main	MAP raw	TG 52:3_20:2	186	0.471179	-0.537865	1.48022	0.35795	1
Main	MAP raw	TG 56:7_22:5	186	0.475916	-0.543464	1.4953	0.35804	1
Main	MAP raw	TG 54:9_20:5	186	-0.467732	-1.47077	0.535304	0.358607	1
Main	MAP raw	PC 16:1_20:2	186	0.484802	-0.557047	1.52665	0.359624	1
Main	MAP raw	TG 64:15_20:3	186	-0.525232	-1.6558	0.605336	0.360402	1
Main	MAP raw	PC 22:2_22:6	186	-0.472603	-1.49449	0.549288	0.362566	1
Main	MAP raw	PE O-16:0_20:1	186	-0.498056	-1.57701	0.580892	0.363464	1
Main	MAP raw	LPE 18:1	186	0.505638	-0.590278	1.60155	0.363701	1
Main	MAP raw	PI 18:2_18:2	186	-0.484818	-1.53696	0.56732	0.364315	1
Main	MAP raw	SM 18:1;O2/16:2	186	-0.533015	-1.69151	0.625481	0.365042	1
Main	MAP raw	PC O-18:0_18:2	186	-0.495401	-1.57341	0.582611	0.365606	1
Main	MAP raw	PC 18:1_22:2	186	-0.502632	-1.59809	0.592828	0.366354	1
Main	MAP raw	PG 18:3_20:0	186	0.467906	-0.553837	1.48965	0.367276	1
Main	MAP raw	TG 56:6_20:3	186	0.4489	-0.531809	1.42961	0.367504	1
Main	MAP raw	PI 14:0_20:4	186	0.448802	-0.532802	1.43041	0.368044	1
Main	MAP raw	PI 22:1_22:2	186	-0.464751	-1.48461	0.555107	0.369626	1
Main	MAP raw	PC O-16:0_20:5	186	0.488866	-0.585427	1.56316	0.3703	1
Main	MAP raw	TG 60:8_22:6	186	0.466976	-0.562768	1.49672	0.37195	1
Main	MAP raw	PI 14:0_20:2	186	0.45032	-0.545371	1.44601	0.373233	1
Main	MAP raw	PE 20:5_22:6	186	0.488101	-0.591135	1.56734	0.373237	1
Main	MAP raw	LPE 14:0	186	0.467585	-0.567897	1.50307	0.373978	1
Main	MAP raw	TG 62:12_20:4	186	0.478177	-0.581501	1.53785	0.374311	1
Main	MAP raw	LPC 20:1	186	0.489232	-0.595453	1.57392	0.374535	1
Main	MAP raw	PC 18:1_20:2	186	0.45688	-0.562576	1.47633	0.377581	1
Main	MAP raw	Cer 18:0;O2/18:0	186	0.493208	-0.608876	1.59529	0.378258	1
Main	MAP raw	TG 54:4_18:2	186	0.463498	-0.573442	1.50044	0.378829	1
Main	MAP raw	Cer 18:1;O2/24:0	186	0.441997	-0.547019	1.43101	0.378914	1
Main	MAP raw	PI 14:0_18:1	186	0.448655	-0.555977	1.45329	0.379255	1
Main	MAP raw	PE 18:3_20:4	186	0.459523	-0.570036	1.48908	0.379527	1
Main	MAP raw	PC 18:1_20:5	186	0.466667	-0.586435	1.51977	0.382941	1
Main	MAP raw	PE P-20:0_20:1	186	-0.493856	-1.60916	0.621454	0.383303	1
Main	MAP raw	TG 56:6_16:0	186	0.44839	-0.565328	1.46211	0.383812	1
Main	MAP raw	PE 16:1_22:2	186	0.477507	-0.602717	1.55773	0.38411	1
Main	MAP raw	PI 16:0_18:2	186	0.474668	-0.599208	1.54854	0.384143	1
Main	MAP raw	TG 58:4_18:0	186	0.433733	-0.550126	1.41759	0.385395	1
Main	MAP raw	PE 16:1_18:1	186	0.453767	-0.577481	1.48501	0.38629	1
Main	MAP raw	PE 22:0_22:6	186	-0.505614	-1.65531	0.644084	0.386546	1
Main	MAP raw	PC 18:3_20:3	186	-0.469926	-1.53972	0.599863	0.387095	1
Main	MAP raw	PC O-16:0_16:0	186	-0.53635	-1.76409	0.691388	0.389699	1
Main	MAP raw	PC 20:5_22:0	186	0.456209	-0.589001	1.50142	0.390115	1
Main	MAP raw	PI 18:1_20:2	186	0.443683	-0.572964	1.46033	0.390178	1
Main	MAP raw	TG 52:5_16:1	186	0.439435	-0.567802	1.44667	0.39033	1
Main	MAP raw	PI 14:0_20:5	186	-0.448999	-1.47817	0.580171	0.390335	1
Main	MAP raw	HexCer 18:1;O2/16:1	186	-0.444589	-1.46508	0.575901	0.390998	1
Main	MAP raw	PC 16:0_20:0	186	-0.462935	-1.52701	0.601141	0.391654	1
Main	MAP raw	PG 16:0_18:3	186	-0.443705	-1.46378	0.576371	0.391747	1
Main	MAP raw	PG 22:2_22:4	186	-0.424819	-1.40215	0.552516	0.392074	1
Main	MAP raw	PC 20:1_22:4	186	-0.446709	-1.47745	0.584032	0.393472	1
Main	MAP raw	PE 22:4_22:4	186	0.450124	-0.588765	1.48901	0.393594	1
Main	MAP raw	PC 20:2_20:3	186	0.526274	-0.690201	1.74275	0.394305	1
Main	MAP raw	PC 20:0_22:4	186	-0.462407	-1.53138	0.606571	0.394363	1
Main	MAP raw	PC 20:4_20:4	186	-0.481464	-1.59735	0.634422	0.39557	1
Main	MAP raw	PE 18:3_22:2	186	-0.492565	-1.63869	0.653559	0.397427	1
Main	MAP raw	TG 54:6_16:0	186	0.435613	-0.57905	1.45028	0.397919	1
Main	MAP raw	TG 60:10_22:6	186	0.428817	-0.572602	1.43024	0.399136	1
Main	MAP raw	PE O-20:0_20:5	186	0.45317	-0.606978	1.51332	0.39996	1
Main	MAP raw	PE P-16:0_18:2	186	-0.456115	-1.52483	0.612598	0.400698	1
Main	MAP raw	LPC 20:3	186	0.474338	-0.641286	1.58996	0.402476	1
Main	MAP raw	PC 14:0_16:1	186	0.450012	-0.609124	1.50915	0.402797	1
Main	MAP raw	PG 20:1_20:1	186	0.430287	-0.583874	1.44445	0.403469	1
Main	MAP raw	PE O-16:0_22:4	186	-0.456131	-1.53261	0.620345	0.40408	1
Main	MAP raw	TG 58:7_18:0	186	0.416351	-0.571294	1.404	0.406483	1
Main	MAP raw	PG 22:2_22:6	186	0.440308	-0.60536	1.48598	0.407018	1
Main	MAP raw	TG 60:7_22:4	186	0.439686	-0.608595	1.48797	0.408847	1
Main	MAP raw	PC P-18:0_18:1	186	-0.48644	-1.64702	0.674137	0.409181	1
Main	MAP raw	PC 16:0_20:5	186	0.445781	-0.618575	1.51014	0.409525	1
Main	MAP raw	PG 16:1_20:1	186	0.413657	-0.574357	1.40167	0.409695	1
Main	MAP raw	PC 16:2_18:2	186	-0.45087	-1.52936	0.627619	0.410385	1
Main	MAP raw	PC P-18:0_18:0	186	-0.492288	-1.67156	0.68698	0.411061	1
Main	MAP raw	TG 58:8_22:4	186	0.418463	-0.586499	1.42343	0.412243	1
Main	MAP raw	TG 58:7_22:6	186	0.414586	-0.581233	1.4104	0.412321	1
Main	MAP raw	TG 56:5_20:3	186	0.410546	-0.576134	1.39723	0.412588	1
Main	MAP raw	TG 56:2_18:0	186	0.420055	-0.589541	1.42965	0.412618	1
Main	MAP raw	TG 56:3_18:0	186	0.426325	-0.598993	1.45164	0.412914	1
Main	MAP raw	TG 62:12_18:1	186	0.444284	-0.625235	1.5138	0.413354	1
Main	MAP raw	PI 18:1_20:4	186	0.421084	-0.595621	1.43779	0.414747	1
Main	MAP raw	TG 60:11_20:4	186	-0.428713	-1.46728	0.609858	0.416295	1
Main	MAP raw	TG 60:9_18:3	186	-0.439571	-1.50447	0.62533	0.416306	1
Main	MAP raw	PG 20:3_20:4	186	-0.426946	-1.46559	0.611701	0.418249	1
Main	MAP raw	PE P-18:0_18:0	186	-0.421353	-1.44806	0.60536	0.419006	1
Main	MAP raw	TG 54:6_22:4	186	0.415635	-0.597495	1.42877	0.419166	1
Main	MAP raw	PE 14:0_22:6	186	0.42719	-0.614261	1.46864	0.419235	1
Main	MAP raw	PC 16:0_22:6	186	-0.432359	-1.48648	0.621758	0.419263	1
Main	MAP raw	PE P-18:0_20:5	186	0.433321	-0.624389	1.49103	0.419811	1
Main	MAP raw	PC P-16:0_20:5	186	0.445666	-0.643163	1.53449	0.420231	1
Main	MAP raw	TG 60:7_22:2	186	0.426828	-0.618126	1.47178	0.421186	1
Main	MAP raw	PG 20:2_22:2	186	0.424427	-0.615171	1.46402	0.421419	1
Main	MAP raw	PG 18:1_20:1	186	0.407429	-0.591997	1.40686	0.422098	1
Main	MAP raw	TG 52:6_20:4	186	0.421051	-0.612524	1.45463	0.422427	1
Main	MAP raw	PC 22:4_22:6	186	-0.458296	-1.58405	0.667455	0.422735	1
Main	MAP raw	PC 16:0_22:0	186	-0.439972	-1.52253	0.642584	0.423511	1
Main	MAP raw	TG 56:7_20:5	186	0.413839	-0.604894	1.43257	0.423729	1
Main	MAP raw	PI 18:2_20:2	186	0.412337	-0.605567	1.43024	0.425033	1
Main	MAP raw	TG 62:11_22:5	186	0.413606	-0.608064	1.43528	0.42532	1
Main	MAP raw	PE 20:3_22:2	186	0.487952	-0.722098	1.698	0.42713	1
Main	MAP raw	PE O-18:0_18:3	186	-0.437247	-1.52355	0.649052	0.427976	1
Main	MAP raw	TG 54:7_18:1	186	-0.40938	-1.42767	0.608911	0.428531	1
Main	MAP raw	TG 58:10_18:1	186	0.414626	-0.617589	1.44684	0.428921	1
Main	MAP raw	TG 58:10_18:2	186	-0.395183	-1.3813	0.590934	0.429999	1
Main	MAP raw	PC O-16:0_20:2	186	-0.442989	-1.55092	0.664943	0.431048	1
Main	MAP raw	PC 14:1_18:2	186	-0.458826	-1.6129	0.695252	0.433658	1
Main	MAP raw	PG 14:0_20:4	186	-0.411728	-1.45049	0.627038	0.435052	1
Main	MAP raw	TG 58:10_20:3	186	0.393953	-0.600814	1.38872	0.435443	1
Main	MAP raw	PC 18:0_22:0	186	-0.397761	-1.40304	0.607521	0.435852	1
Main	MAP raw	PC 18:1_20:4	186	-0.418058	-1.47752	0.641401	0.437099	1
Main	MAP raw	PC 14:0_20:3	186	0.416124	-0.640439	1.47269	0.437968	1
Main	MAP raw	TG 58:8_20:5	186	0.387281	-0.596728	1.37129	0.438284	1
Main	MAP raw	Cer 18:1;O2/22:5	186	-0.398167	-1.41093	0.6146	0.43878	1
Main	MAP raw	TG 58:9_20:4	186	0.409494	-0.634821	1.45381	0.439979	1
Main	MAP raw	DG 18:1_18:2	186	0.400961	-0.627645	1.42957	0.442669	1
Main	MAP raw	TG 62:14_18:3	186	-0.4211	-1.50215	0.659955	0.443	1
Main	MAP raw	PE 14:1_22:0	186	0.390039	-0.61169	1.39177	0.443189	1
Main	MAP raw	PI 20:5_22:0	186	0.383855	-0.604334	1.37204	0.444268	1
Main	MAP raw	PC 20:2_20:2	186	0.403777	-0.636682	1.44424	0.444698	1
Main	MAP raw	TG 60:14_20:4	186	0.416315	-0.656884	1.48952	0.444881	1
Main	MAP raw	PG 18:0_20:1	186	0.386485	-0.610385	1.38336	0.44514	1
Main	MAP raw	PG 14:0_22:2	186	-0.407099	-1.45751	0.64331	0.4453	1
Main	MAP raw	PE 18:1_22:0	186	-0.419936	-1.50413	0.664255	0.445576	1
Main	MAP raw	PC O-16:0_20:4	186	-0.443977	-1.59209	0.70414	0.446312	1
Main	MAP raw	PI 16:0_20:1	186	0.391851	-0.621511	1.40521	0.44633	1
Main	MAP raw	LPC 14:0	186	0.403412	-0.639967	1.44679	0.446382	1
Main	MAP raw	TG 52:5_18:1	186	0.396592	-0.638321	1.4315	0.450416	1
Main	MAP raw	PC 16:1_20:1	186	-0.398639	-1.44015	0.642874	0.450962	1
Main	MAP raw	PE 14:0_16:0	186	0.397286	-0.642086	1.43666	0.451568	1
Main	MAP raw	TG 58:8_22:6	186	0.379517	-0.617523	1.37656	0.453453	1
Main	MAP raw	PI 18:2_20:0	186	0.384751	-0.631842	1.40134	0.45603	1
Main	MAP raw	PI 18:3_20:1	186	0.374643	-0.616227	1.36551	0.456477	1
Main	MAP raw	PE 20:4_20:5	186	0.386939	-0.637111	1.41099	0.456766	1
Main	MAP raw	PE 18:0_18:1	186	0.414301	-0.684115	1.51272	0.457566	1
Main	MAP raw	PG 20:1_20:3	186	0.385227	-0.639004	1.40946	0.458837	1
Main	MAP raw	TG 60:5_18:1	186	0.401118	-0.667121	1.46936	0.459575	1
Main	MAP raw	Cer 18:1;O2/24:1	186	0.386067	-0.643838	1.41597	0.460336	1
Main	MAP raw	PE 14:0_20:0	186	0.388391	-0.651579	1.42836	0.462003	1
Main	MAP raw	PC P-18:0_20:2	186	-0.38651	-1.42338	0.650356	0.462837	1
Main	MAP raw	CE 18:1	186	-0.371881	-1.3715	0.627739	0.46373	1
Main	MAP raw	PC 20:0_22:6	186	-0.388643	-1.43428	0.656996	0.464141	1
Main	MAP raw	PE 18:3_20:2	186	-0.377961	-1.39686	0.640937	0.465016	1
Main	MAP raw	PC 16:1_20:4	186	-0.402001	-1.48672	0.682718	0.465434	1
Main	MAP raw	PC 14:1_14:1	186	0.39916	-0.681177	1.4795	0.466789	1
Main	MAP raw	PE 20:0_22:6	186	-0.406336	-1.51442	0.701744	0.470136	1
Main	MAP raw	SM 18:1;O2/20:3	186	-0.382544	-1.42941	0.664317	0.471688	1
Main	MAP raw	PC O-16:0_18:1	186	-0.397386	-1.48692	0.692146	0.472523	1
Main	MAP raw	TG 62:9_20:3	186	0.375591	-0.655142	1.40633	0.472934	1
Main	MAP raw	PC 14:1_20:1	186	0.377511	-0.660339	1.41536	0.473721	1
Main	MAP raw	TG 58:12_20:4	186	0.370911	-0.656638	1.39846	0.477098	1
Main	MAP raw	PG 16:0_20:3	186	0.383059	-0.680424	1.44654	0.478042	1
Main	MAP raw	PG 16:0_18:0	186	0.400349	-0.712395	1.51309	0.47854	1
Main	MAP raw	PE 20:4_22:0	186	-0.425217	-1.60805	0.757618	0.4789	1
Main	MAP raw	TG 54:5_18:3	186	0.372061	-0.665309	1.40943	0.479917	1
Main	MAP raw	TG 66:13_22:2	186	-0.370887	-1.40549	0.663715	0.480131	1
Main	MAP raw	PC 20:3_22:6	186	-0.383732	-1.45684	0.689371	0.481222	1
Main	MAP raw	PI 20:0_20:3	186	0.356301	-0.640961	1.35356	0.481604	1
Main	MAP raw	PC 18:3_20:0	186	-0.366089	-1.3913	0.659123	0.48184	1
Main	MAP raw	PE 16:1_20:1	186	0.378782	-0.682609	1.44017	0.482102	1
Main	MAP raw	LPE 22:0	186	-0.389932	-1.48641	0.706543	0.483636	1
Main	MAP raw	PI 18:0_20:5	186	0.362097	-0.657742	1.38194	0.484336	1
Main	MAP raw	TG 58:7_18:2	186	0.359925	-0.655654	1.3755	0.485134	1
Main	MAP raw	PE P-18:0_20:2	186	-0.384865	-1.47257	0.702844	0.485839	1
Main	MAP raw	PI 20:5_22:2	186	0.364807	-0.668857	1.39847	0.486954	1
Main	MAP raw	PI 18:0_22:6	186	0.37909	-0.695519	1.4537	0.487145	1
Main	MAP raw	HexCer 18:1;O2/22:0	186	-0.379649	-1.45619	0.696893	0.487286	1
Main	MAP raw	TG 54:6_20:4	186	0.372202	-0.689797	1.4342	0.489981	1
Main	MAP raw	PC P-16:0_16:1	186	-0.399639	-1.54215	0.742869	0.490826	1
Main	MAP raw	PC O-16:0_22:6	186	-0.385532	-1.48842	0.717357	0.491105	1
Main	MAP raw	TG 56:9_18:1	186	0.353741	-0.665327	1.37281	0.494136	1
Main	MAP raw	PE P-20:0_20:5	186	0.378893	-0.71804	1.47583	0.496263	1
Main	MAP raw	PE 20:0_20:2	186	0.38291	-0.726008	1.49183	0.496401	1
Main	MAP raw	LPE 20:3	186	0.366572	-0.695937	1.42908	0.496768	1
Main	MAP raw	TG 64:9_22:5	186	0.364897	-0.693816	1.42361	0.497198	1
Main	MAP raw	TG 56:6_18:2	186	0.343947	-0.654581	1.34247	0.497456	1
Main	MAP raw	PI 18:3_18:3	186	0.356756	-0.679369	1.39288	0.497626	1
Main	MAP raw	PG 18:0_22:0	186	0.347177	-0.662158	1.35651	0.498064	1
Main	MAP raw	TG 58:5_22:2	186	0.35099	-0.669725	1.37171	0.498188	1
Main	MAP raw	TG 56:3_20:2	186	0.338145	-0.646362	1.32265	0.498688	1
Main	MAP raw	TG 62:11_22:6	186	0.347804	-0.669966	1.36557	0.500857	1
Main	MAP raw	PE P-18:0_22:1	186	-0.391839	-1.54057	0.756888	0.501639	1
Main	MAP raw	TG 54:5_22:4	186	0.351482	-0.67898	1.38194	0.501658	1
Main	MAP raw	PE 14:1_18:3	186	-0.347041	-1.37032	0.676235	0.504096	1
Main	MAP raw	HexCer 18:1;O2/26:1	186	-0.417318	-1.65377	0.819129	0.506149	1
Main	MAP raw	PC 16:1_22:5	186	-0.352698	-1.39869	0.69329	0.506556	1
Main	MAP raw	TG 56:9_18:2	186	0.365487	-0.720104	1.45108	0.50721	1
Main	MAP raw	TG 56:5_18:3	186	0.344749	-0.679917	1.36942	0.507489	1
Main	MAP raw	PC 16:0_20:4	186	-0.371855	-1.47845	0.734736	0.508011	1
Main	MAP raw	TG 58:9_18:1	186	-0.336917	-1.34002	0.666185	0.508213	1
Main	MAP raw	TG 62:12_20:5	186	0.350061	-0.693205	1.39333	0.508632	1
Main	MAP raw	TG 54:7_20:3	186	0.3399	-0.673778	1.35358	0.508922	1
Main	MAP raw	TG 56:8_22:6	186	0.343458	-0.685672	1.37259	0.510915	1
Main	MAP raw	TG 58:7_20:4	186	0.335381	-0.672035	1.3428	0.511958	1
Main	MAP raw	PE 20:0_20:5	186	0.355005	-0.713005	1.42302	0.512608	1
Main	MAP raw	PE 16:0_16:0	186	0.338764	-0.683922	1.36145	0.514065	1
Main	MAP raw	PC 20:0_20:2	186	-0.333869	-1.34189	0.674149	0.514111	1
Main	MAP raw	DG 18:2_22:0	186	-0.342453	-1.3807	0.695796	0.515858	1
Main	MAP raw	PC 18:2_22:4	186	-0.349848	-1.41056	0.710862	0.515875	1
Main	MAP raw	PC 16:0_22:4	186	-0.351394	-1.41725	0.714458	0.516053	1
Main	MAP raw	PI 18:0_20:0	186	0.331395	-0.678056	1.34085	0.517824	1
Main	MAP raw	TG 54:8_20:5	186	0.328106	-0.675136	1.33135	0.519414	1
Main	MAP raw	PI 18:1_18:2	186	0.344365	-0.710969	1.3997	0.520353	1
Main	MAP raw	TG 54:6_18:0	186	0.330269	-0.682747	1.34329	0.520715	1
Main	MAP raw	PC 20:4_20:5	186	-0.386657	-1.57411	0.8008	0.521237	1
Main	MAP raw	PE 18:1_20:4	186	0.328571	-0.682954	1.3401	0.522247	1
Main	MAP raw	TG 58:7_20:3	186	0.335381	-0.698739	1.3695	0.522902	1
Main	MAP raw	PE 14:0_18:2	186	0.333472	-0.698165	1.36511	0.524272	1
Main	MAP raw	LPC 14:1	186	0.32578	-0.682474	1.33403	0.524443	1
Main	MAP raw	PE 16:0_20:3	186	0.336364	-0.706025	1.37875	0.52499	1
Main	MAP raw	TG 54:6_20:3	186	0.323361	-0.679097	1.32582	0.525141	1
Main	MAP raw	TG 64:11_20:4	186	-0.334437	-1.373	0.704121	0.525843	1
Main	MAP raw	TG 52:5_18:3	186	0.330648	-0.70126	1.36256	0.527896	1
Main	MAP raw	PC O-16:0_18:3	186	-0.353094	-1.4602	0.754014	0.529814	1
Main	MAP raw	TG 64:9_22:2	186	0.317015	-0.677279	1.31131	0.529942	1
Main	MAP raw	PC 20:1_20:3	186	0.327046	-0.706562	1.36065	0.53307	1
Main	MAP raw	PG 20:3_22:0	186	0.320849	-0.693323	1.33502	0.53313	1
Main	MAP raw	Cer 18:1;O2/22:0	186	0.335464	-0.725834	1.39676	0.533487	1
Main	MAP raw	Hex2Cer 18:1;O2/14:0	186	0.319014	-0.702993	1.34102	0.538601	1
Main	MAP raw	PE 22:2_22:6	186	-0.380737	-1.60049	0.839012	0.538602	1
Main	MAP raw	PC 16:0_18:3	186	-0.338029	-1.42145	0.745387	0.538785	1
Main	MAP raw	TG 64:11_20:3	186	0.353149	-0.779148	1.48545	0.538935	1
Main	MAP raw	PC O-16:0_22:2	186	-0.33586	-1.41373	0.742006	0.539312	1
Main	MAP raw	TG 62:11_18:1	186	0.321441	-0.72036	1.36324	0.543291	1
Main	MAP raw	PC 18:1_22:1	186	0.32518	-0.729464	1.37982	0.543568	1
Main	MAP raw	PC O-18:0_18:1	186	-0.320078	-1.35859	0.718436	0.54373	1
Main	MAP raw	PC O-16:0_20:3	186	-0.344072	-1.46147	0.773324	0.544101	1
Main	MAP raw	TG 52:5_20:3	186	0.31154	-0.700229	1.32331	0.54411	1
Main	MAP raw	PC 14:1_22:4	186	-0.338532	-1.43869	0.761627	0.544377	1
Main	MAP raw	PE 20:2_20:2	186	0.32919	-0.740819	1.3992	0.544456	1
Main	MAP raw	PE 20:3_22:0	186	0.304755	-0.687836	1.29734	0.545269	1
Main	MAP raw	LPE 22:4	186	-0.329837	-1.40709	0.747411	0.546374	1
Main	MAP raw	PC 16:1_16:1	186	0.407284	-0.927467	1.74203	0.547745	1
Main	MAP raw	DG 14:1_16:1	186	-0.399466	-1.71294	0.914007	0.549068	1
Main	MAP raw	TG 54:5_18:0	186	0.311065	-0.712672	1.3348	0.549432	1
Main	MAP raw	PC O-20:0_22:4	186	-0.323309	-1.39124	0.744623	0.550889	1
Main	MAP raw	PE 16:0_20:4	186	0.318795	-0.735356	1.37295	0.551315	1
Main	MAP raw	TG 58:11_18:3	186	-0.302084	-1.3043	0.70013	0.552634	1
Main	MAP raw	TG 50:2_18:0	186	0.304621	-0.707051	1.31629	0.553041	1
Main	MAP raw	PG 20:2_20:4	186	0.307575	-0.714552	1.3297	0.553292	1
Main	MAP raw	PE 20:1_22:2	186	-0.387828	-1.67674	0.901087	0.553321	1
Main	MAP raw	PE P-16:0_20:4	186	-0.32154	-1.39069	0.747611	0.55352	1
Main	MAP raw	PI 18:2_20:1	186	0.309022	-0.719344	1.33739	0.553844	1
Main	MAP raw	TG 50:5_18:3	186	0.297979	-0.700171	1.29613	0.556438	1
Main	MAP raw	TG 58:3_18:0	186	0.313315	-0.737989	1.36462	0.557107	1
Main	MAP raw	PI 22:1_22:4	186	0.313064	-0.738086	1.36421	0.557366	1
Main	MAP raw	PC O-18:0_18:3	186	-0.316157	-1.37806	0.745744	0.557501	1
Main	MAP raw	PE P-20:0_22:2	186	0.307994	-0.726798	1.34279	0.557618	1
Main	MAP raw	PI 14:1_22:0	186	0.317115	-0.750003	1.38423	0.558239	1
Main	MAP raw	PC 14:0_14:0	186	0.310825	-0.7363	1.35795	0.558679	1
Main	MAP raw	PI 22:4_22:4	186	-0.311657	-1.36407	0.740756	0.559607	1
Main	MAP raw	PC O-16:0_20:1	186	-0.321357	-1.40688	0.764165	0.559735	1
Main	MAP raw	PE 14:1_22:4	186	-0.312906	-1.3707	0.744887	0.560039	1
Main	MAP raw	PE P-18:0_20:4	186	-0.320474	-1.40437	0.763419	0.560225	1
Main	MAP raw	PC 18:2_18:2	186	-0.321991	-1.41416	0.770175	0.561353	1
Main	MAP raw	PI 20:1_20:4	186	0.300904	-0.722025	1.32383	0.562228	1
Main	MAP raw	PG 18:1_20:5	186	0.292835	-0.705992	1.29166	0.56353	1
Main	MAP raw	PC P-20:0_22:6	186	-0.317878	-1.40248	0.766722	0.563658	1
Main	MAP raw	PG 14:0_14:1	186	-0.300841	-1.32992	0.728243	0.564648	1
Main	MAP raw	PG 20:3_22:2	186	0.300405	-0.730533	1.33134	0.565911	1
Main	MAP raw	PC 14:1_20:5	186	0.323227	-0.78796	1.43441	0.566584	1
Main	MAP raw	TG 52:5_16:0	186	0.295127	-0.720966	1.31122	0.567159	1
Main	MAP raw	PI 18:0_22:1	186	0.305202	-0.74612	1.35652	0.567359	1
Main	MAP raw	TG 54:4_18:0	186	0.301305	-0.737703	1.34031	0.567773	1
Main	MAP raw	PI 16:0_18:3	186	0.294303	-0.722745	1.31135	0.568604	1
Main	MAP raw	TG 64:12_22:2	186	0.329574	-0.810085	1.46923	0.568849	1
Main	MAP raw	PE 20:1_20:2	186	0.32297	-0.795981	1.44192	0.569584	1
Main	MAP raw	TG 60:12_20:5	186	0.298993	-0.738442	1.33643	0.570161	1
Main	MAP raw	PE 14:0_22:2	186	0.30469	-0.754003	1.36338	0.570704	1
Main	MAP raw	PE 18:2_20:1	186	-0.32756	-1.46701	0.811889	0.57114	1
Main	MAP raw	PC P-20:0_22:4	186	-0.311585	-1.39579	0.772621	0.571256	1
Main	MAP raw	TG 54:7_18:2	186	-0.29741	-1.33245	0.737628	0.571314	1
Main	MAP raw	PG 18:1_20:2	186	0.29788	-0.738834	1.33459	0.571329	1
Main	MAP raw	PE O-20:0_20:4	186	-0.315982	-1.42103	0.78907	0.573188	1
Main	MAP raw	LPE 16:0	186	0.311658	-0.778768	1.40208	0.573362	1
Main	MAP raw	PG 14:1_16:0	186	-0.286593	-1.29091	0.717728	0.573969	1
Main	MAP raw	PG 18:2_20:4	186	0.28981	-0.726527	1.30615	0.574249	1
Main	MAP raw	TG 56:10_18:2	186	0.293851	-0.739062	1.32676	0.57514	1
Main	MAP raw	PE 14:1_18:0	186	0.287554	-0.723272	1.29838	0.575157	1
Main	MAP raw	TG 58:10_20:4	186	0.307478	-0.77368	1.38864	0.575262	1
Main	MAP raw	DG 18:3_20:0	186	0.3104	-0.78419	1.40499	0.576363	1
Main	MAP raw	PE 14:0_14:0	186	0.285171	-0.727226	1.29757	0.578915	1
Main	MAP raw	PC 20:2_22:6	186	-0.289318	-1.31768	0.739045	0.579374	1
Main	MAP raw	TG 56:7_20:2	186	-0.272242	-1.2438	0.699315	0.580892	1
Main	MAP raw	TG 56:7_20:4	186	0.288928	-0.75042	1.32828	0.583893	1
Main	MAP raw	SM 18:1;O2/14:1	186	-0.373068	-1.72156	0.975426	0.585698	1
Main	MAP raw	PC 18:2_20:4	186	-0.311766	-1.44035	0.816821	0.586255	1
Main	MAP raw	PC 18:3_20:5	186	0.305669	-0.802357	1.4137	0.586764	1
Main	MAP raw	PI 18:1_22:2	186	-0.268317	-1.24905	0.712418	0.589858	1
Main	MAP raw	TG 52:5_18:2	186	0.281148	-0.747642	1.30994	0.590276	1
Main	MAP raw	PE 14:0_18:0	186	0.279905	-0.747513	1.30732	0.591424	1
Main	MAP raw	PC 18:1_18:2	186	-0.296582	-1.38646	0.793291	0.591845	1
Main	MAP raw	PI 18:2_22:6	186	-0.280838	-1.31327	0.751593	0.591995	1
Main	MAP raw	CE 18:3	186	-0.272425	-1.27615	0.731302	0.592815	1
Main	MAP raw	PC 22:1_22:6	186	-0.27975	-1.31168	0.752178	0.59325	1
Main	MAP raw	TG 58:4_18:2	186	-0.29443	-1.38052	0.791662	0.593254	1
Main	MAP raw	PE O-18:0_22:6	186	-0.291088	-1.36847	0.786297	0.594495	1
Main	MAP raw	PC 14:0_20:4	186	0.296759	-0.802637	1.39615	0.594837	1
Main	MAP raw	PE O-20:0_20:2	186	0.274681	-0.744806	1.29417	0.595517	1
Main	MAP raw	TG 60:10_20:2	186	0.285798	-0.775759	1.34735	0.595797	1
Main	MAP raw	PC 20:4_22:1	186	-0.294011	-1.38661	0.798586	0.595976	1
Main	MAP raw	Hex2Cer 18:1;O2/14:1	186	-0.287382	-1.3577	0.782937	0.596785	1
Main	MAP raw	TG 62:13_22:6	186	0.278522	-0.759289	1.31633	0.596959	1
Main	MAP raw	PC 16:0_18:1	186	-0.286678	-1.35558	0.782224	0.597198	1
Main	MAP raw	PG 18:2_18:2	186	0.267752	-0.732914	1.26842	0.598053	1
Main	MAP raw	LPC 16:0	186	0.304509	-0.839018	1.44804	0.59981	1
Main	MAP raw	PG 20:3_22:6	186	-0.261812	-1.24696	0.723339	0.600537	1
Main	MAP raw	PC 14:1_20:4	186	-0.301223	-1.43718	0.834737	0.601342	1
Main	MAP raw	TG 60:6_18:1	186	-0.27114	-1.29566	0.753381	0.602055	1
Main	MAP raw	PE O-16:0_22:5	186	-0.284091	-1.36002	0.79184	0.602889	1
Main	MAP raw	TG 56:7_18:1	186	0.259801	-0.724454	1.24406	0.603006	1
Main	MAP raw	TG 52:6_16:0	186	0.261269	-0.73034	1.25288	0.603661	1
Main	MAP raw	Cer 18:0;O2/22:2	186	-0.257834	-1.24208	0.726407	0.605746	1
Main	MAP raw	Cer 18:0;O2/20:4	186	-0.255794	-1.2355	0.723909	0.606941	1
Main	MAP raw	HexCer 18:1;O2/22:3	186	-0.281855	-1.3646	0.800893	0.608014	1
Main	MAP raw	PG 16:1_22:2	186	-0.265873	-1.28748	0.755733	0.608103	1
Main	MAP raw	PI 18:2_18:3	186	-0.26123	-1.26606	0.743601	0.608483	1
Main	MAP raw	PI 14:0_16:0	186	0.264183	-0.753615	1.28198	0.609049	1
Main	MAP raw	TG 60:7_22:5	186	0.270669	-0.776069	1.31741	0.6104	1
Main	MAP raw	TG 56:4_18:2	186	0.26975	-0.7743	1.3138	0.610696	1
Main	MAP raw	PE 18:1_22:1	186	0.259456	-0.745532	1.26444	0.610973	1
Main	MAP raw	PE O-18:0_22:4	186	-0.263622	-1.28599	0.758741	0.611404	1
Main	MAP raw	PC 22:4_22:4	186	-0.263101	-1.29195	0.765744	0.61435	1
Main	MAP raw	CE 16:0	186	-0.255354	-1.25413	0.743417	0.614428	1
Main	MAP raw	PC 18:1_18:1	186	-0.269204	-1.32622	0.787807	0.61579	1
Main	MAP raw	PC 20:0_20:3	186	-0.263695	-1.301	0.773614	0.616446	1
Main	MAP raw	TG 58:11_18:2	186	-0.257926	-1.27678	0.760931	0.617914	1
Main	MAP raw	LPC 16:2	186	0.259572	-0.771407	1.29055	0.61983	1
Main	MAP raw	PI 18:0_18:3	186	0.26173	-0.780256	1.30372	0.620647	1
Main	MAP raw	PE 22:1_22:6	186	-0.2587	-1.2937	0.776299	0.62236	1
Main	MAP raw	PG 16:1_22:6	186	0.251562	-0.760153	1.26328	0.624174	1
Main	MAP raw	TG 54:8_18:2	186	0.26183	-0.793309	1.31697	0.624873	1
Main	MAP raw	TG 56:7_20:3	186	0.247757	-0.750966	1.24648	0.624977	1
Main	MAP raw	PE O-16:0_20:3	186	0.263308	-0.798228	1.32484	0.625018	1
Main	MAP raw	PC O-20:0_20:2	186	-0.259425	-1.30733	0.788475	0.625683	1
Main	MAP raw	PE P-18:0_20:3	186	-0.268707	-1.35826	0.820846	0.627003	1
Main	MAP raw	PC 14:1_18:0	186	-0.262566	-1.32725	0.802119	0.627014	1
Main	MAP raw	PI 14:0_18:0	186	-0.243773	-1.23295	0.745407	0.627257	1
Main	MAP raw	TG 60:7_20:5	186	0.265759	-0.818723	1.35024	0.629189	1
Main	MAP raw	TG 60:10_22:4	186	0.255286	-0.786678	1.29725	0.629262	1
Main	MAP raw	PE 20:4_22:1	186	-0.256855	-1.30609	0.792381	0.629544	1
Main	MAP raw	PC 18:0_20:3	186	-0.256735	-1.30757	0.7941	0.630226	1
Main	MAP raw	Cer 18:1;O2/22:4	186	-0.246879	-1.25868	0.764918	0.630666	1
Main	MAP raw	PC 16:1_22:6	186	-0.254273	-1.29675	0.788209	0.630792	1
Main	MAP raw	PE 20:0_22:4	186	-0.261899	-1.33614	0.812346	0.63095	1
Main	MAP raw	PE 18:3_20:3	186	0.269722	-0.840244	1.37969	0.632067	1
Main	MAP raw	TG 58:10_22:6	186	-0.245679	-1.25722	0.765863	0.632241	1
Main	MAP raw	TG 58:9_18:2	186	-0.243018	-1.24628	0.760243	0.63315	1
Main	MAP raw	HexCer 18:1;O2/18:2	186	-0.275711	-1.42327	0.871851	0.635914	1
Main	MAP raw	TG 54:5_18:2	186	0.249252	-0.790624	1.28913	0.636707	1
Main	MAP raw	TG 62:11_18:2	186	0.248538	-0.80216	1.29924	0.641137	1
Main	MAP raw	TG 60:11_16:0	186	0.239959	-0.775435	1.25535	0.641454	1
Main	MAP raw	PC 18:1_22:5	186	-0.247676	-1.29609	0.800741	0.641571	1
Main	MAP raw	PG 16:0_22:4	186	-0.243635	-1.27606	0.788794	0.641932	1
Main	MAP raw	HexCer 18:1;O2/20:1	186	-0.24994	-1.3094	0.809518	0.642029	1
Main	MAP raw	PC 22:1_22:2	186	-0.227615	-1.1934	0.738169	0.64236	1
Main	MAP raw	PE 22:2_22:2	186	-0.234152	-1.22978	0.761476	0.643063	1
Main	MAP raw	TG 54:4_18:3	186	0.240382	-0.784066	1.26483	0.643817	1
Main	MAP raw	PE O-18:0_20:2	186	-0.230264	-1.22084	0.760312	0.646914	1
Main	MAP raw	TG 62:8_20:3	186	0.232332	-0.768927	1.23359	0.647501	1
Main	MAP raw	PC 18:0_18:0	186	-0.242832	-1.30006	0.814398	0.650835	1
Main	MAP raw	PC 14:0_20:1	186	-0.240442	-1.28834	0.807453	0.651168	1
Main	MAP raw	TG 60:7_18:0	186	-0.227032	-1.21692	0.762858	0.651312	1
Main	MAP raw	PC 18:1_18:3	186	-0.243624	-1.30865	0.821399	0.652164	1
Main	MAP raw	PE 16:0_22:1	186	0.25368	-0.858658	1.36602	0.653143	1
Main	MAP raw	PC O-20:0_20:5	186	0.2485	-0.844094	1.34109	0.654024	1
Main	MAP raw	TG 54:2_18:2	186	0.233566	-0.795162	1.26229	0.654588	1
Main	MAP raw	TG 60:7_18:1	186	0.223339	-0.764536	1.21121	0.655958	1
Main	MAP raw	PC 20:3_20:5	186	0.236883	-0.811366	1.28513	0.656102	1
Main	MAP raw	TG 58:11_22:6	186	-0.223198	-1.21138	0.764978	0.656259	1
Main	MAP raw	TG 58:10_18:3	186	0.224482	-0.7698	1.21876	0.656396	1
Main	MAP raw	TG 60:10_18:2	186	-0.23081	-1.2534	0.791777	0.656483	1
Main	MAP raw	PI 20:2_20:2	186	0.219563	-0.753571	1.1927	0.656607	1
Main	MAP raw	PG 18:1_22:4	186	0.239825	-0.823556	1.30321	0.656741	1
Main	MAP raw	PG 18:1_20:3	186	0.229543	-0.788348	1.24744	0.656772	1
Main	MAP raw	LPE 22:5	186	-0.243264	-1.32796	0.841431	0.658538	1
Main	MAP raw	PE 18:0_20:1	186	-0.2376	-1.30118	0.825984	0.659783	1
Main	MAP raw	PC 16:1_22:1	186	-0.226401	-1.24022	0.787414	0.659897	1
Main	MAP raw	TG 60:9_18:1	186	0.226839	-0.799448	1.25313	0.663162	1
Main	MAP raw	PG 18:0_18:2	186	0.226811	-0.80671	1.26033	0.665414	1
Main	MAP raw	PG 16:0_20:0	186	-0.231829	-1.29624	0.832585	0.667783	1
Main	MAP raw	PE 20:0_22:2	186	0.2419	-0.872735	1.35653	0.668899	1
Main	MAP raw	TG 54:5_18:1	186	0.22368	-0.814906	1.26227	0.67127	1
Main	MAP raw	PC 14:0_18:1	186	0.230426	-0.844526	1.30538	0.672722	1
Main	MAP raw	HexCer 18:1;O2/24:1	186	-0.229213	-1.30343	0.845007	0.674135	1
Main	MAP raw	PE 18:3_22:4	186	0.217142	-0.802637	1.23692	0.674776	1
Main	MAP raw	PE 14:1_20:4	186	0.233007	-0.864887	1.3309	0.675783	1
Main	MAP raw	PE 16:0_18:2	186	0.22615	-0.842478	1.29478	0.676654	1
Main	MAP raw	PE 20:2_20:3	186	0.22367	-0.834609	1.28195	0.677048	1
Main	MAP raw	TG 58:9_22:6	186	0.213582	-0.798023	1.22519	0.677366	1
Main	MAP raw	LPE 22:6	186	0.237699	-0.889095	1.36449	0.677627	1
Main	MAP raw	PC 20:3_22:0	186	0.212015	-0.795357	1.21939	0.678331	1
Main	MAP raw	TG 60:10_20:3	186	-0.216493	-1.2455	0.812512	0.678435	1
Main	MAP raw	PE O-20:0_20:1	186	-0.223112	-1.28615	0.839925	0.67917	1
Main	MAP raw	TG 56:6_20:2	186	0.206135	-0.776758	1.18903	0.679398	1
Main	MAP raw	TG 60:10_18:1	186	0.216934	-0.818651	1.25252	0.67975	1
Main	MAP raw	TG 62:10_20:4	186	0.217105	-0.832447	1.26666	0.683541	1
Main	MAP raw	TG 54:6_18:2	186	-0.21474	-1.25881	0.829333	0.685248	1
Main	MAP raw	TG 56:6_18:0	186	0.214925	-0.834017	1.26387	0.686375	1
Main	MAP raw	PC 14:1_20:3	186	-0.227198	-1.33766	0.883268	0.68681	1
Main	MAP raw	PE 16:1_16:1	186	0.218	-0.850548	1.28655	0.687653	1
Main	MAP raw	TG 54:6_22:6	186	0.213776	-0.834832	1.26238	0.687869	1
Main	MAP raw	TG 60:8_16:0	186	0.20912	-0.819157	1.2374	0.68859	1
Main	MAP raw	TG 54:7_20:4	186	0.212539	-0.832889	1.25797	0.688685	1
Main	MAP raw	PG 18:2_20:2	186	0.210702	-0.827154	1.24856	0.689101	1
Main	MAP raw	TG 62:7_22:4	186	0.198479	-0.781793	1.17875	0.689889	1
Main	MAP raw	TG 56:7_16:0	186	0.204843	-0.808124	1.21781	0.690257	1
Main	MAP raw	PI 18:0_18:2	186	0.22171	-0.877328	1.32075	0.690967	1
Main	MAP raw	PE 20:1_20:4	186	-0.223309	-1.33138	0.884759	0.69126	1
Main	MAP raw	TG 54:6_16:1	186	0.213345	-0.851654	1.27834	0.693012	1
Main	MAP raw	TG 62:10_22:6	186	0.209518	-0.84004	1.25908	0.694028	1
Main	MAP raw	LPC 18:1	186	0.225887	-0.908804	1.36058	0.69483	1
Main	MAP raw	PI 20:1_20:2	186	-0.197451	-1.19753	0.802632	0.697218	1
Main	MAP raw	PC 16:0_20:2	186	0.216683	-0.884354	1.31772	0.698144	1
Main	MAP raw	PG 18:3_22:4	186	0.222171	-0.906763	1.35111	0.698146	1
Main	MAP raw	TG 62:12_20:3	186	-0.202047	-1.23022	0.826127	0.698564	1
Main	MAP raw	TG 62:9_20:2	186	0.203666	-0.840867	1.2482	0.700793	1
Main	MAP raw	TG 56:9_20:3	186	0.202078	-0.836778	1.24093	0.70147	1
Main	MAP raw	TG 64:15_22:5	186	0.204122	-0.859024	1.26727	0.705155	1
Main	MAP raw	PE O-18:0_20:3	186	0.199077	-0.83781	1.23596	0.70516	1
Main	MAP raw	PC P-18:0_20:5	186	0.207162	-0.87217	1.28649	0.705247	1
Main	MAP raw	PC 18:2_22:5	186	-0.209306	-1.30085	0.88224	0.705515	1
Main	MAP raw	PC 20:3_22:4	186	0.204659	-0.863711	1.27303	0.705793	1
Main	MAP raw	PC 20:1_20:2	186	0.195966	-0.82715	1.21908	0.705828	1
Main	MAP raw	TG 52:7_18:3	186	0.194679	-0.823284	1.21264	0.70626	1
Main	MAP raw	PC 20:4_22:2	186	-0.208619	-1.30917	0.891928	0.708727	1
Main	MAP raw	PG 18:1_18:2	186	0.205389	-0.882692	1.29347	0.709895	1
Main	MAP raw	PI 18:2_20:4	186	0.189871	-0.816143	1.19589	0.709934	1
Main	MAP raw	PG 16:1_22:0	186	0.186961	-0.804227	1.17815	0.7101	1
Main	MAP raw	PE 18:2_22:2	186	-0.269138	-1.69641	1.15813	0.71018	1
Main	MAP raw	TG 60:8_18:0	186	0.192734	-0.83039	1.21586	0.71046	1
Main	MAP raw	PI 20:3_22:4	186	0.190467	-0.820957	1.20189	0.71055	1
Main	MAP raw	PE 14:0_20:3	186	0.202039	-0.8725	1.27658	0.710979	1
Main	MAP raw	PC 18:0_22:3	186	-0.197826	-1.25587	0.86022	0.712522	1
Main	MAP raw	PC 20:5_22:6	186	-0.202105	-1.29102	0.886813	0.714537	1
Main	MAP raw	DG 16:1_16:1	186	0.222929	-0.981241	1.4271	0.715228	1
Main	MAP raw	PE 22:6_22:6	186	-0.210963	-1.3513	0.92937	0.71542	1
Main	MAP raw	PE 18:1_20:2	186	-0.207563	-1.33037	0.915247	0.715627	1
Main	MAP raw	PE 18:2_20:3	186	0.206666	-0.915137	1.32847	0.716559	1
Main	MAP raw	PE 18:1_20:0	186	0.196601	-0.879474	1.27268	0.718804	1
Main	MAP raw	PC 18:2_22:6	186	-0.201932	-1.31254	0.908671	0.7201	1
Main	MAP raw	PC O-18:0_20:2	186	-0.188826	-1.2351	0.857446	0.722087	1
Main	MAP raw	PC P-20:0_20:4	186	-0.201538	-1.32056	0.917482	0.722637	1
Main	MAP raw	PC 18:1_20:1	186	-0.191419	-1.25615	0.873312	0.723111	1
Main	MAP raw	PE 14:0_20:2	186	0.193104	-0.882316	1.26853	0.723435	1
Main	MAP raw	PI 16:1_20:5	186	0.177916	-0.816397	1.17223	0.724363	1
Main	MAP raw	LPE 18:0	186	0.195812	-0.898643	1.29027	0.724394	1
Main	MAP raw	PC O-18:0_20:5	186	0.190371	-0.876194	1.25693	0.725019	1
Main	MAP raw	PE 16:1_18:3	186	0.17041	-0.792104	1.13292	0.727152	1
Main	MAP raw	TG 54:7_16:0	186	0.184987	-0.861221	1.23119	0.727492	1
Main	MAP raw	PG 18:3_20:3	186	-0.214449	-1.43102	1.00212	0.728296	1
Main	MAP raw	PE 22:2_22:4	186	-0.212715	-1.41958	0.994148	0.728324	1
Main	MAP raw	PE 16:0_18:3	186	-0.181458	-1.21926	0.856349	0.730407	1
Main	MAP raw	LPE 20:0	186	-0.193348	-1.30495	0.918259	0.731759	1
Main	MAP raw	PG 14:0_18:0	186	-0.171812	-1.16783	0.824204	0.733888	1
Main	MAP raw	PE 20:2_22:6	186	-0.187409	-1.27415	0.899331	0.73396	1
Main	MAP raw	PC 14:0_22:5	186	-0.178961	-1.24257	0.884644	0.740188	1
Main	MAP raw	PE P-16:0_20:3	186	-0.178484	-1.24381	0.886842	0.74126	1
Main	MAP raw	PE 14:1_22:6	186	-0.176063	-1.227	0.874872	0.741273	1
Main	MAP raw	PE P-16:0_20:2	186	-0.177712	-1.24145	0.886026	0.741968	1
Main	MAP raw	PC 18:3_20:1	186	-0.181221	-1.26815	0.905711	0.742468	1
Main	MAP raw	PI 18:0_22:2	186	-0.175499	-1.23976	0.888764	0.745189	1
Main	MAP raw	PE 18:1_20:3	186	0.17383	-0.882639	1.2303	0.74573	1
Main	MAP raw	CE 22:3	186	-0.167132	-1.18823	0.853963	0.747012	1
Main	MAP raw	TG 62:13_20:4	186	-0.171019	-1.21837	0.876328	0.747596	1
Main	MAP raw	PG 14:0_22:1	186	0.169378	-0.870794	1.20955	0.74827	1
Main	MAP raw	PE 18:0_22:6	186	-0.174878	-1.25228	0.90252	0.749049	1
Main	MAP raw	PC 20:2_20:4	186	-0.175073	-1.25436	0.904213	0.749203	1
Main	MAP raw	TG 56:4_16:0	186	0.160413	-0.830664	1.15149	0.749733	1
Main	MAP raw	TG 60:9_20:3	186	0.162071	-0.840785	1.16493	0.750103	1
Main	MAP raw	PE 18:1_18:2	186	0.173529	-0.903658	1.25072	0.750872	1
Main	MAP raw	PI 16:1_18:3	186	-0.169769	-1.22457	0.885032	0.751091	1
Main	MAP raw	PI 20:5_22:1	186	-0.158461	-1.14754	0.830619	0.752194	1
Main	MAP raw	TG 58:7_16:0	186	-0.156474	-1.13895	0.826001	0.753609	1
Main	MAP raw	PE 18:3_20:0	186	-0.167786	-1.22701	0.891439	0.754897	1
Main	MAP raw	PI 20:1_20:5	186	-0.162685	-1.1933	0.867926	0.755722	1
Main	MAP raw	PE 16:1_18:2	186	-0.165765	-1.21792	0.886394	0.756181	1
Main	MAP raw	TG 56:8_16:0	186	0.162579	-0.872778	1.19794	0.756961	1
Main	MAP raw	PE 18:3_20:1	186	-0.166751	-1.23058	0.897073	0.75738	1
Main	MAP raw	TG 56:8_20:3	186	-0.156633	-1.15995	0.84668	0.758327	1
Main	MAP raw	LPC 22:6	186	0.17581	-0.95151	1.30313	0.758569	1
Main	MAP raw	PC O-18:0_20:3	186	-0.162034	-1.20136	0.877297	0.758647	1
Main	MAP raw	TG 62:14_22:6	186	-0.160656	-1.20003	0.87872	0.760645	1
Main	MAP raw	PG 18:2_20:1	186	0.161492	-0.88427	1.20725	0.760862	1
Main	MAP raw	PE 20:2_20:5	186	0.162112	-0.88842	1.21264	0.76103	1
Main	MAP raw	PI 14:1_22:4	186	-0.154736	-1.15781	0.848337	0.761107	1
Main	MAP raw	TG 60:9_20:4	186	0.155979	-0.862083	1.17404	0.762684	1
Main	MAP raw	TG 60:12_22:6	186	0.153966	-0.859403	1.16733	0.764604	1
Main	MAP raw	Hex2Cer 18:1;O2/24:1	186	-0.157292	-1.19651	0.881922	0.765472	1
Main	MAP raw	TG 62:12_22:6	186	-0.157453	-1.19887	0.883959	0.76572	1
Main	MAP raw	TG 58:8_16:0	186	0.149244	-0.844808	1.1433	0.767308	1
Main	MAP raw	TG 58:6_22:6	186	0.15648	-0.889836	1.2028	0.768185	1
Main	MAP raw	PE 20:4_22:6	186	-0.169808	-1.31625	0.976632	0.770348	1
Main	MAP raw	PE 16:1_22:6	186	-0.1546	-1.19904	0.889841	0.770493	1
Main	MAP raw	PE O-16:0_20:4	186	0.156254	-0.908277	1.22078	0.772361	1
Main	MAP raw	PC 16:1_18:3	186	0.161473	-0.939786	1.26273	0.772596	1
Main	MAP raw	PE 20:0_20:3	186	-0.160186	-1.25497	0.934596	0.77306	1
Main	MAP raw	TG 64:14_22:6	186	0.151898	-0.899158	1.20295	0.775775	1
Main	MAP raw	PE 18:2_18:2	186	-0.158352	-1.26736	0.950652	0.778389	1
Main	MAP raw	PC 18:1_20:3	186	0.145652	-0.876774	1.16808	0.778889	1
Main	MAP raw	TG 60:8_22:4	186	0.142481	-0.859571	1.14453	0.779294	1
Main	MAP raw	TG 60:9_22:6	186	0.141456	-0.857065	1.13998	0.780086	1
Main	MAP raw	LPE 20:4	186	0.155086	-0.946181	1.25635	0.781358	1
Main	MAP raw	PG 16:1_20:4	186	-0.152357	-1.24678	0.942069	0.783799	1
Main	MAP raw	PE O-16:0_22:6	186	-0.151073	-1.24094	0.938797	0.784701	1
Main	MAP raw	PC 18:0_20:2	186	0.147646	-0.918765	1.21406	0.78495	1
Main	MAP raw	PC 18:0_18:1	186	-0.145676	-1.20043	0.909078	0.785462	1
Main	MAP raw	TG 58:10_20:5	186	0.153633	-0.95896	1.26623	0.785504	1
Main	MAP raw	PE O-16:0_20:2	186	0.144709	-0.903953	1.19337	0.785643	1
Main	MAP raw	TG 54:7_18:3	186	-0.142867	-1.17841	0.892674	0.78569	1
Main	MAP raw	HexCer 18:1;O2/14:0	186	-0.147852	-1.2247	0.928999	0.786695	1
Main	MAP raw	PC 14:0_22:1	186	0.148662	-0.934926	1.23225	0.786856	1
Main	MAP raw	PE 20:1_20:1	186	-0.147434	-1.22671	0.931842	0.787749	1
Main	MAP raw	TG 58:6_16:0	186	0.131987	-0.86104	1.12501	0.793351	1
Main	MAP raw	TG 58:6_20:2	186	0.135404	-0.885242	1.15605	0.793729	1
Main	MAP raw	PC 14:1_22:1	186	0.136936	-0.897869	1.17174	0.794238	1
Main	MAP raw	LPC 18:2	186	-0.15572	-1.33785	1.02641	0.795152	1
Main	MAP raw	PC 14:0_18:0	186	0.138725	-0.917063	1.19451	0.79566	1
Main	MAP raw	PE 14:1_18:1	186	-0.132115	-1.13845	0.874221	0.795829	1
Main	MAP raw	PI 16:1_20:0	186	0.1326	-0.881246	1.14645	0.79658	1
Main	MAP raw	PG 16:0_18:2	186	0.137419	-0.930785	1.20562	0.799843	1
Main	MAP raw	PE O-18:0_18:2	186	-0.14213	-1.24811	0.963854	0.800049	1
Main	MAP raw	TG 56:8_18:1	186	0.133071	-0.90375	1.16989	0.800299	1
Main	MAP raw	PE 20:5_22:4	186	0.130324	-0.89192	1.15257	0.801605	1
Main	MAP raw	PG 14:1_22:0	186	0.134968	-0.9277	1.19764	0.802335	1
Main	MAP raw	TG 58:8_20:4	186	0.132109	-0.914216	1.17843	0.803476	1
Main	MAP raw	PC 18:2_20:3	186	0.133092	-0.928259	1.19444	0.80479	1
Main	MAP raw	PG 20:4_22:6	186	-0.142092	-1.2813	0.997115	0.805812	1
Main	MAP raw	HexCer 18:1;O2/22:1	186	-0.132127	-1.19229	0.928035	0.805963	1
Main	MAP raw	PC 18:0_20:5	186	0.131957	-0.929187	1.1931	0.806384	1
Main	MAP raw	TG 56:9_20:5	186	0.127188	-0.900552	1.15493	0.807298	1
Main	MAP raw	PC 16:0_16:1	186	0.131264	-0.934084	1.19661	0.808126	1
Main	MAP raw	TG 56:8_22:5	186	0.125372	-0.894982	1.14572	0.808647	1
Main	MAP raw	PI 14:0_20:3	186	0.125684	-0.900169	1.15154	0.809188	1
Main	MAP raw	PC 20:0_20:5	186	0.127713	-0.921329	1.17675	0.81037	1
Main	MAP raw	PG 18:2_22:4	186	-0.123827	-1.14241	0.894758	0.810638	1
Main	MAP raw	TG 60:11_18:2	186	0.124712	-0.903537	1.15296	0.811068	1
Main	MAP raw	PC 18:0_18:3	186	-0.128996	-1.2038	0.945805	0.813006	1
Main	MAP raw	TG 60:7_16:0	186	0.119585	-0.878243	1.11741	0.813271	1
Main	MAP raw	TG 54:8_22:6	186	-0.123083	-1.15064	0.904474	0.813366	1
Main	MAP raw	TG 58:3_18:1	186	0.128188	-0.946788	1.20316	0.814185	1
Main	MAP raw	TG 62:11_20:4	186	0.121711	-0.900681	1.1441	0.814494	1
Main	MAP raw	Hex2Cer 18:1;O2/16:2	186	0.120234	-0.890318	1.13079	0.814596	1
Main	MAP raw	PC 18:2_22:1	186	0.129382	-0.960749	1.21951	0.815044	1
Main	MAP raw	PE 16:1_22:4	186	-0.124706	-1.19626	0.946849	0.818575	1
Main	MAP raw	PE 20:3_22:6	186	-0.120059	-1.15988	0.919764	0.81998	1
Main	MAP raw	PE 16:0_22:4	186	0.131071	-1.02601	1.28816	0.823328	1
Main	MAP raw	PC 14:1_22:2	186	-0.128982	-1.26877	1.01081	0.823503	1
Main	MAP raw	PC 14:0_16:0	186	0.120543	-0.950093	1.19118	0.824383	1
Main	MAP raw	TG 58:9_20:3	186	0.116937	-0.922315	1.15619	0.82449	1
Main	MAP raw	PC 16:1_22:0	186	-0.111496	-1.10593	0.882939	0.825104	1
Main	MAP raw	PG 16:0_20:1	186	0.112949	-0.907611	1.13351	0.827324	1
Main	MAP raw	PI 20:3_20:4	186	-0.107689	-1.09381	0.878436	0.829581	1
Main	MAP raw	PE 14:1_16:0	186	0.113581	-0.928426	1.15559	0.829891	1
Main	MAP raw	PE 20:1_22:6	186	0.114459	-0.935626	1.16454	0.829895	1
Main	MAP raw	PE O-18:0_20:4	186	-0.119181	-1.21347	0.975109	0.83003	1
Main	MAP raw	PE 18:1_22:6	186	0.11006	-0.90279	1.12291	0.830411	1
Main	MAP raw	PG 20:4_22:2	186	-0.120374	-1.23151	0.990763	0.830917	1
Main	MAP raw	PC 16:2_18:0	186	0.11274	-0.938051	1.16353	0.832522	1
Main	MAP raw	LPE 18:3	186	-0.112346	-1.16767	0.942976	0.833804	1
Main	MAP raw	TG 58:9_18:3	186	-0.105463	-1.09991	0.888987	0.834428	1
Main	MAP raw	PC 20:2_22:4	186	-0.106064	-1.11102	0.898894	0.835213	1
Main	MAP raw	PG 14:1_20:5	186	0.111708	-0.949758	1.17317	0.835677	1
Main	MAP raw	TG 60:8_18:2	186	0.105297	-0.89538	1.10597	0.835698	1
Main	MAP raw	PE 14:0_16:1	186	0.110353	-0.939481	1.16019	0.83587	1
Main	MAP raw	PE 18:0_18:3	186	-0.110453	-1.16921	0.948301	0.837086	1
Main	MAP raw	PC O-16:0_16:1	186	-0.116845	-1.23861	1.00492	0.837335	1
Main	MAP raw	PC 20:3_22:1	186	0.103024	-0.889519	1.09557	0.837897	1
Main	MAP raw	PC 20:1_20:4	186	-0.10908	-1.16279	0.944626	0.838324	1
Main	MAP raw	PE O-16:0_16:0	186	0.114393	-0.991016	1.2198	0.838379	1
Main	MAP raw	PE 20:0_20:1	186	0.111839	-0.96943	1.19311	0.838459	1
Main	MAP raw	PC 18:2_20:2	186	-0.1116	-1.19449	0.971287	0.839036	1
Main	MAP raw	PE 18:1_22:4	186	0.119433	-1.0426	1.28146	0.839465	1
Main	MAP raw	PE 14:0_20:1	186	0.10899	-0.957093	1.17507	0.840305	1
Main	MAP raw	TG 52:6_18:2	186	0.105436	-0.927121	1.13799	0.840494	1
Main	MAP raw	PC 16:0_22:1	186	-0.106812	-1.15377	0.940145	0.840633	1
Main	MAP raw	PC 14:1_16:0	186	-0.108284	-1.17809	0.961526	0.841871	1
Main	MAP raw	LPC 22:5	186	0.115319	-1.03179	1.26243	0.842932	1
Main	MAP raw	PG 20:3_20:5	186	-0.100601	-1.10207	0.900864	0.843049	1
Main	MAP raw	TG 56:10_18:3	186	-0.099019	-1.09528	0.897246	0.84469	1
Main	MAP raw	PE 18:0_18:2	186	0.11361	-1.03678	1.264	0.845666	1
Main	MAP raw	TG 58:9_20:5	186	-0.0988887	-1.11269	0.914916	0.847541	1
Main	MAP raw	PG 20:1_20:5	186	-0.0944912	-1.07364	0.884662	0.849146	1
Main	MAP raw	TG 58:9_22:5	186	0.0978009	-0.921398	1.117	0.849987	1
Main	MAP raw	PE 18:2_22:6	186	0.104677	-1.0048	1.21415	0.852474	1
Main	MAP raw	TG 56:8_20:4	186	-0.100385	-1.17274	0.971971	0.853613	1
Main	MAP raw	TG 62:6_22:4	186	-0.101984	-1.19503	0.991066	0.854092	1
Main	MAP raw	PE 16:1_22:0	186	0.0960129	-0.937865	1.12989	0.854765	1
Main	MAP raw	LPC 22:4	186	0.105215	-1.03559	1.24602	0.855752	1
Main	MAP raw	TG 56:9_20:4	186	0.0956651	-0.94491	1.13624	0.856206	1
Main	MAP raw	LPC 18:3	186	0.0973764	-0.975268	1.17002	0.857991	1
Main	MAP raw	TG 56:4_22:4	186	-0.0912458	-1.10055	0.918063	0.858575	1
Main	MAP raw	PC 14:1_18:3	186	0.121619	-1.22866	1.4719	0.859093	1
Main	MAP raw	PC O-16:0_18:0	186	0.0984523	-0.998249	1.19515	0.859554	1
Main	MAP raw	PC 18:1_22:4	186	0.0939838	-0.962331	1.1503	0.86079	1
Main	MAP raw	PE 14:1_16:1	186	0.0877312	-0.8994	1.07486	0.860942	1
Main	MAP raw	TG 60:12_20:4	186	0.091951	-0.944218	1.12812	0.861149	1
Main	MAP raw	TG 60:7_20:4	186	-0.0876519	-1.07906	0.903757	0.86166	1
Main	MAP raw	PC 14:0_18:3	186	0.0950965	-0.991621	1.18181	0.86306	1
Main	MAP raw	TG 58:8_18:2	186	-0.085996	-1.0706	0.898613	0.863319	1
Main	MAP raw	PC 20:1_22:6	186	-0.0909859	-1.13443	0.952456	0.86354	1
Main	MAP raw	PG 20:5_22:4	186	-0.0862827	-1.08232	0.909752	0.864426	1
Main	MAP raw	PC 16:0_20:3	186	0.0907159	-0.958392	1.13982	0.864669	1
Main	MAP raw	PC 14:1_16:1	186	-0.115836	-1.47246	1.24079	0.866349	1
Main	MAP raw	PI 18:1_22:6	186	0.0852336	-0.92158	1.09205	0.867479	1
Main	MAP raw	TG 66:11_22:2	186	0.0861268	-0.965324	1.13758	0.871737	1
Main	MAP raw	TG 58:8_18:0	186	0.0830418	-0.932557	1.09864	0.871964	1
Main	MAP raw	PI 18:0_20:3	186	0.0839651	-0.961039	1.12897	0.874164	1
Main	MAP raw	PG 14:0_22:4	186	-0.0787043	-1.08162	0.924216	0.877075	1
Main	MAP raw	PC O-20:0_20:3	186	-0.0806297	-1.11571	0.954446	0.877973	1
Main	MAP raw	PE 22:4_22:6	186	0.0897337	-1.07303	1.2525	0.879099	1
Main	MAP raw	PE 18:1_22:2	186	0.102074	-1.22274	1.42689	0.879293	1
Main	MAP raw	PE 14:1_18:2	186	0.0778823	-0.934175	1.08994	0.879439	1
Main	MAP raw	PC 16:1_18:1	186	0.0813598	-0.98877	1.15149	0.880879	1
Main	MAP raw	TG 56:8_18:2	186	0.0767532	-0.9448	1.09831	0.88227	1
Main	MAP raw	TG 58:4_18:1	186	0.0794784	-0.998032	1.15699	0.884405	1
Main	MAP raw	TG 54:6_18:1	186	0.0752392	-0.946015	1.09649	0.884542	1
Main	MAP raw	TG 64:15_20:5	186	-0.0722673	-1.05906	0.914522	0.885224	1
Main	MAP raw	LPC 20:0	186	-0.0812213	-1.19028	1.02784	0.885225	1
Main	MAP raw	PC P-18:0_20:0	186	-0.0766131	-1.12965	0.976424	0.885972	1
Main	MAP raw	Cer 18:1;O2/26:0	186	0.0731741	-0.935228	1.08158	0.886268	1
Main	MAP raw	TG 58:6_18:2	186	0.071905	-0.928235	1.07204	0.88731	1
Main	MAP raw	PE 20:4_22:2	186	-0.0932326	-1.39722	1.21076	0.887928	1
Main	MAP raw	PC 20:3_20:3	186	0.0722601	-0.948396	1.09292	0.889018	1
Main	MAP raw	PC 14:0_18:2	186	0.0791703	-1.04525	1.20359	0.889622	1
Main	MAP raw	PI 20:0_20:4	186	0.0752641	-0.997403	1.14793	0.890003	1
Main	MAP raw	TG 60:9_18:2	186	-0.0700767	-1.07439	0.934233	0.89061	1
Main	MAP raw	HexCer 18:1;O2/22:4	186	-0.0741102	-1.13721	0.988994	0.890711	1
Main	MAP raw	PE 18:2_22:1	186	-0.0708713	-1.08798	0.946234	0.89076	1
Main	MAP raw	Cer 18:1;O2/22:3	186	0.0664803	-0.915508	1.04847	0.893845	1
Main	MAP raw	PG 16:1_18:2	186	-0.0706764	-1.13093	0.989573	0.895466	1
Main	MAP raw	LPE 18:2	186	0.0735266	-1.03029	1.17734	0.895542	1
Main	MAP raw	PE 14:0_14:1	186	0.0672536	-0.954282	1.08879	0.896751	1
Main	MAP raw	TG 66:10_22:2	186	-0.0735893	-1.20668	1.05951	0.89814	1
Main	MAP raw	PE 18:3_22:6	186	-0.0666362	-1.10495	0.971678	0.899338	1
Main	MAP raw	PE 20:1_22:0	186	-0.0679836	-1.13145	0.995486	0.89973	1
Main	MAP raw	PG 14:0_18:3	186	0.0639464	-0.945606	1.0735	0.900642	1
Main	MAP raw	PG 18:3_20:2	186	0.0635788	-0.940452	1.06761	0.90067	1
Main	MAP raw	TG 66:11_22:4	186	0.0653014	-0.985009	1.11561	0.902465	1
Main	MAP raw	PC 18:2_20:1	186	-0.064202	-1.11484	0.986439	0.904129	1
Main	MAP raw	PI 22:2_22:4	186	0.0617166	-0.949496	1.07293	0.904246	1
Main	MAP raw	TG 60:10_20:4	186	-0.0628444	-1.09846	0.972771	0.904791	1
Main	MAP raw	PI 18:3_22:4	186	0.0603098	-0.944227	1.06485	0.9058	1
Main	MAP raw	PI 20:3_22:2	186	0.0577988	-0.920034	1.03563	0.907249	1
Main	MAP raw	PC O-18:0_20:1	186	-0.0636181	-1.14056	1.01333	0.907306	1
Main	MAP raw	PE 18:0_22:1	186	-0.0626374	-1.12397	0.998694	0.907392	1
Main	MAP raw	PE 16:1_20:3	186	0.0659087	-1.05224	1.18406	0.907507	1
Main	MAP raw	PE O-16:0_18:2	186	-0.0600088	-1.13347	1.01345	0.91226	1
Main	MAP raw	PI 18:2_20:5	186	0.0555158	-0.946625	1.05766	0.91305	1
Main	MAP raw	PC 18:1_22:6	186	-0.0553641	-1.09031	0.979584	0.916025	1
Main	MAP raw	Cer 18:1;O2/22:1	186	-0.0585702	-1.1715	1.05436	0.917382	1
Main	MAP raw	TG 56:6_22:6	186	-0.0529541	-1.07689	0.970981	0.918807	1
Main	MAP raw	TG 56:6_16:1	186	-0.0512323	-1.0851	0.982639	0.92219	1
Main	MAP raw	PE 18:2_22:4	186	-0.0611405	-1.31425	1.19196	0.923384	1
Main	MAP raw	CE 16:1	186	-0.0476961	-1.03534	0.939952	0.924165	1
Main	MAP raw	PC 20:5_22:2	186	0.0471376	-0.962324	1.0566	0.926665	1
Main	MAP raw	PC 22:0_22:4	186	-0.0458752	-1.05219	0.960438	0.928401	1
Main	MAP raw	PG 18:1_20:4	186	0.0543361	-1.16321	1.27188	0.929904	1
Main	MAP raw	TG 56:10_20:4	186	-0.0451612	-1.07671	0.986389	0.931232	1
Main	MAP raw	TG 58:10_22:5	186	0.0433999	-0.954662	1.04146	0.931696	1
Main	MAP raw	PI 18:1_18:3	186	-0.0438328	-1.06489	0.977223	0.932566	1
Main	MAP raw	PE O-16:0_18:1	186	0.0471022	-1.06122	1.15543	0.93324	1
Main	MAP raw	Cer 18:0;O2/22:4	186	0.0462559	-1.04419	1.1367	0.933364	1
Main	MAP raw	PI 14:1_22:2	186	0.042916	-0.973629	1.05946	0.933681	1
Main	MAP raw	TG 52:6_16:1	186	-0.0414814	-1.03692	0.953962	0.934537	1
Main	MAP raw	PI 14:1_20:5	186	-0.0411915	-1.06614	0.983757	0.936861	1
Main	MAP raw	PE 18:0_20:4	186	0.0429635	-1.03327	1.11919	0.937282	1
Main	MAP raw	PE P-16:0_16:1	186	-0.0415487	-1.13447	1.05137	0.940267	1
Main	MAP raw	LPC 20:4	186	0.0429993	-1.09531	1.18131	0.940646	1
Main	MAP raw	PE 18:1_20:1	186	0.0391396	-1.03695	1.11523	0.942846	1
Main	MAP raw	PG 20:1_20:4	186	-0.0389481	-1.11459	1.03669	0.943102	1
Main	MAP raw	PE O-18:0_18:1	186	-0.0367407	-1.05566	0.982182	0.943338	1
Main	MAP raw	DG 16:1_20:1	186	-0.0465475	-1.34062	1.24752	0.943477	1
Main	MAP raw	LPE 22:3	186	0.0350259	-0.980679	1.05073	0.945808	1
Main	MAP raw	PC 14:1_18:1	186	0.0366608	-1.03242	1.10574	0.94611	1
Main	MAP raw	TG 56:9_22:6	186	0.0345959	-0.993267	1.06246	0.947104	1
Main	MAP raw	TG 56:9_18:3	186	-0.0343883	-1.07807	1.00929	0.948217	1
Main	MAP raw	PC 16:1_22:4	186	-0.0365173	-1.18465	1.11161	0.950011	1
Main	MAP raw	TG 54:6_18:3	186	-0.0318533	-1.06201	0.9983	0.9514	1
Main	MAP raw	PE 20:3_22:4	186	0.0310773	-0.985625	1.04778	0.951956	1
Main	MAP raw	PE 16:0_22:6	186	-0.0312153	-1.07197	1.00953	0.952857	1
Main	MAP raw	TG 62:11_18:3	186	0.0321542	-1.04346	1.10777	0.953013	1
Main	MAP raw	PE 22:1_22:1	186	0.0291466	-1.01814	1.07643	0.956252	1
Main	MAP raw	TG 62:12_22:5	186	-0.0260795	-1.06201	1.00985	0.960423	1
Main	MAP raw	PC 20:4_22:4	186	-0.0272468	-1.11617	1.06168	0.960664	1
Main	MAP raw	LPC 18:0	186	0.0273008	-1.09575	1.15035	0.961783	1
Main	MAP raw	PI 18:3_20:4	186	0.0240235	-0.975508	1.02355	0.962214	1
Main	MAP raw	TG 60:13_22:6	186	0.0245169	-1.0159	1.06494	0.962953	1
Main	MAP raw	PI 18:0_20:4	186	0.024912	-1.05127	1.10109	0.963606	1
Main	MAP raw	TG 62:8_22:6	186	-0.0235794	-1.044	0.996843	0.963671	1
Main	MAP raw	PG 16:1_18:3	186	0.0289762	-1.24458	1.30254	0.964229	1
Main	MAP raw	PG 18:1_22:2	186	-0.0236234	-1.07248	1.02523	0.964589	1
Main	MAP raw	PG 14:1_18:2	186	0.0243896	-1.06878	1.11756	0.964922	1
Main	MAP raw	PI 18:0_22:4	186	0.0233314	-1.02588	1.07254	0.965039	1
Main	MAP raw	PE O-18:0_20:1	186	0.0235472	-1.06093	1.10803	0.965862	1
Main	MAP raw	DG 18:1_20:0	186	-0.02257	-1.07774	1.0326	0.96637	1
Main	MAP raw	PE O-18:0_22:2	186	-0.0211615	-1.0233	0.980974	0.966799	1
Main	MAP raw	Cer 18:1;O2/16:0	186	0.0216027	-1.0206	1.06381	0.96741	1
Main	MAP raw	TG 56:4_20:4	186	-0.02024	-1.04152	1.00104	0.968839	1
Main	MAP raw	PI 14:1_20:3	186	-0.0197683	-1.0269	0.987366	0.969138	1
Main	MAP raw	TG 56:6_18:3	186	-0.0192305	-1.02589	0.987429	0.969963	1
Main	MAP raw	TG 56:7_18:3	186	0.0189538	-0.983842	1.02175	0.970281	1
Main	MAP raw	HexCer 18:1;O2/20:3	186	-0.0187706	-1.07755	1.04	0.972124	1
Main	MAP raw	TG 58:11_20:5	186	0.0183289	-1.01792	1.05458	0.972188	1
Main	MAP raw	PI 18:0_20:1	186	0.017861	-1.0041	1.03983	0.972519	1
Main	MAP raw	CE 20:3	186	0.0169567	-0.965069	0.998982	0.972849	1
Main	MAP raw	PI 20:4_20:5	186	0.0163217	-0.961196	0.993839	0.973745	1
Main	MAP raw	TG 60:8_22:2	186	-0.018365	-1.1507	1.11397	0.974497	1
Main	MAP raw	PI 20:1_22:1	186	-0.0170304	-1.07046	1.0364	0.974579	1
Main	MAP raw	PG 14:1_18:0	186	0.0158398	-1.00834	1.04002	0.97568	1
Main	MAP raw	PG 16:0_20:4	186	0.0167967	-1.13133	1.16492	0.976995	1
Main	MAP raw	Cer 18:1;O2/22:2	186	-0.0131929	-1.00753	0.981141	0.979135	1
Main	MAP raw	PE 16:0_22:2	186	-0.0159173	-1.27347	1.24163	0.980096	1
Main	MAP raw	TG 56:8_18:3	186	0.0127059	-1.02826	1.05367	0.980805	1
Main	MAP raw	PG 14:1_22:2	186	-0.0130161	-1.11841	1.09238	0.981483	1
Main	MAP raw	PC P-20:0_20:3	186	-0.011766	-1.03858	1.01505	0.98198	1
Main	MAP raw	HexCer 18:1;O2/20:4	186	-0.0117554	-1.07551	1.052	0.982621	1
Main	MAP raw	PE P-16:0_16:0	186	0.0124307	-1.12141	1.14628	0.982759	1
Main	MAP raw	TG 52:6_18:3	186	-0.0109275	-1.0255	1.00364	0.983062	1
Main	MAP raw	TG 60:8_18:1	186	-0.0105259	-1.01747	0.996415	0.983561	1
Main	MAP raw	PC 20:3_20:4	186	-0.00948136	-1.09402	1.07506	0.986252	1
Main	MAP raw	TG 60:8_20:2	186	0.00844497	-1.02898	1.04587	0.987198	1
Main	MAP raw	PE 18:1_18:3	186	-0.00686391	-1.0772	1.06347	0.989915	1
Main	MAP raw	PC 16:1_18:2	186	0.00675378	-1.05273	1.06624	0.989975	1
Main	MAP raw	TG 56:7_18:0	186	0.00588288	-1.00613	1.0179	0.990858	1
Main	MAP raw	Cer 18:1;O2/20:2	186	-0.00573258	-1.00464	0.993171	0.990975	1
Main	MAP raw	PE P-16:0_22:1	186	0.00527902	-1.02366	1.03421	0.991931	1
Main	MAP raw	PE 20:2_20:4	186	0.00528477	-1.13201	1.14258	0.992692	1
Main	MAP raw	TG 58:6_22:2	186	-0.00459054	-1.03113	1.02195	0.992967	1
Main	MAP raw	PC 22:1_22:4	186	-0.00458888	-1.09746	1.08828	0.993396	1
Main	MAP raw	PE 20:1_22:4	186	-0.00416011	-1.08805	1.07973	0.993964	1
Main	MAP raw	PI 18:3_20:3	186	0.00291298	-0.998961	1.00479	0.995427	1
Main	MAP raw	TG 64:12_20:3	186	0.0028576	-1.04948	1.0552	0.995729	1
Main	MAP raw	PG 14:1_18:3	186	-0.00241162	-0.984091	0.979268	0.996136	1
Main	MAP raw	PC 20:5_22:4	186	0.00258753	-1.05803	1.06321	0.996163	1
Main	MAP raw	TG 60:6_22:4	186	0.00236204	-1.04801	1.05274	0.996463	1
Main	MAP raw	PE O-20:0_20:3	186	0.00238527	-1.07169	1.07646	0.996507	1
Main	MAP raw	PE 14:1_20:5	186	0.00167644	-1.07295	1.07631	0.997547	1
Main	MAP raw	PE 16:0_20:0	186	-0.00101596	-1.04081	1.03878	0.998463	1
Main	MAP raw	PE 18:2_20:2	186	-0.000563032	-1.07728	1.07615	0.999178	1
Main	SBP percentile	TG 58:9_22:4	186	7.35613	3.91461	10.7976	3.97741e-05	0.0281394
Main	SBP percentile	DG 14:1_18:1	186	-6.40588	-9.92126	-2.8905	0.000421534	0.207956
Main	SBP percentile	TG 56:3_16:0	186	5.73942	2.25868	9.22015	0.0013685	0.472351
Main	SBP percentile	PI 18:1_20:1	186	5.6294	2.20749	9.0513	0.00140291	0.47973
Main	SBP percentile	PG 16:0_20:2	186	5.90639	2.29067	9.5221	0.00151271	0.50137
Main	SBP percentile	PI 16:0_18:1	186	5.7646	2.18572	9.34348	0.00175278	0.545349
Main	SBP percentile	PE 20:5_22:5	186	6.22731	2.25214	10.2025	0.00232122	0.633587
Main	SBP percentile	PI 16:1_18:1	186	5.49881	1.96785	9.02977	0.00245982	0.652867
Main	SBP percentile	PG 18:0_20:2	186	5.27361	1.82147	8.72574	0.00295842	0.710386
Main	SBP percentile	TG 58:5_18:1	186	5.23672	1.73618	8.73726	0.0035917	0.769685
Main	SBP percentile	PI 18:0_18:1	186	5.43266	1.80029	9.06503	0.00359937	0.770205
Main	SBP percentile	PI 14:1_22:1	186	5.02743	1.56804	8.48681	0.00464327	0.839983
Main	SBP percentile	TG 54:4_16:0	186	5.06808	1.56763	8.56853	0.00479559	0.847503
Main	SBP percentile	PG 16:0_22:0	186	5.15389	1.56966	8.73811	0.00508488	0.861883
Main	SBP percentile	PC 14:0_20:5	186	5.36049	1.59503	9.12595	0.00553221	0.882022
Main	SBP percentile	PI 18:0_22:0	186	4.96661	1.47129	8.46192	0.00561911	0.885622
Main	SBP percentile	PG 18:1_20:1	186	4.9102	1.44081	8.3796	0.00580727	0.893002
Main	SBP percentile	PE 14:0_22:4	186	5.28058	1.51819	9.04297	0.00621869	0.906022
Main	SBP percentile	TG 62:5_18:1	186	5.72818	1.61397	9.8424	0.00663547	0.917322
Main	SBP percentile	TG 54:2_20:2	186	4.76108	1.3159	8.20626	0.00704137	0.927501
Main	SBP percentile	TG 58:7_20:2	186	4.87569	1.34172	8.40966	0.00713429	0.929641
Main	SBP percentile	TG 50:4_16:1	186	4.84959	1.30097	8.39822	0.00768543	0.941261
Main	SBP percentile	TG 50:2_16:1	186	4.87313	1.29558	8.45068	0.00788288	0.944661
Main	SBP percentile	TG 52:3_16:1	186	4.80207	1.27293	8.33122	0.00794798	0.946061
Main	SBP percentile	PE 14:0_20:4	186	4.74005	1.24163	8.23846	0.00821188	0.950161
Main	SBP percentile	PI 18:1_20:0	186	4.8116	1.25288	8.37032	0.0083451	0.952401
Main	SBP percentile	TG 50:5_16:1	186	4.75036	1.21045	8.29028	0.00883339	0.959281
Main	SBP percentile	TG 52:2_18:1	186	4.84495	1.23336	8.45654	0.00885528	0.959641
Main	SBP percentile	TG 56:5_22:4	186	4.75181	1.19675	8.30687	0.00909977	0.963001
Main	SBP percentile	PI 18:1_18:1	186	4.83432	1.21381	8.45484	0.00917004	0.963901
Main	SBP percentile	PG 16:1_18:1	186	4.70289	1.16726	8.23852	0.00943537	0.966761
Main	SBP percentile	LPE 20:2	186	4.99321	1.21487	8.77154	0.00989747	0.971621
Main	SBP percentile	TG 54:4_20:3	186	4.6027	1.10583	8.09957	0.010192	0.974261
Main	SBP percentile	PC 14:0_14:1	186	4.82812	1.15949	8.49675	0.010202	0.974461
Main	SBP percentile	PE 16:1_20:0	186	4.6753	1.11415	8.23645	0.0103836	0.976
Main	SBP percentile	LPE 16:1	186	4.56617	1.07464	8.0577	0.0106779	0.97824
Main	SBP percentile	TG 54:6_20:5	186	4.65581	1.0939	8.21771	0.0107176	0.9785
Main	SBP percentile	TG 58:2_18:0	186	4.73122	1.0782	8.38425	0.0114432	0.98276
Main	SBP percentile	TG 54:7_16:1	186	4.53441	1.0243	8.04453	0.0116534	0.98392
Main	SBP percentile	PI 16:0_20:4	186	4.76151	1.07212	8.4509	0.0117311	0.98436
Main	SBP percentile	PE 16:0_20:5	186	4.56127	1.00145	8.12108	0.0123371	0.9872
Main	SBP percentile	TG 52:4_20:3	186	4.51497	0.990993	8.03894	0.0123441	0.98724
Main	SBP percentile	TG 52:2_16:0	186	4.6307	1.01547	8.24594	0.0123662	0.98728
Main	SBP percentile	TG 54:3_20:2	186	4.53832	0.989863	8.08677	0.012496	0.98788
Main	SBP percentile	LPE 20:1	186	4.81305	1.02967	8.59644	0.0129632	0.98948
Main	SBP percentile	TG 56:6_20:5	186	4.5667	0.974181	8.15922	0.0130323	0.98976
Main	SBP percentile	TG 54:5_20:3	186	4.53721	0.965107	8.10932	0.013102	0.98994
Main	SBP percentile	TG 54:8_20:4	186	4.59333	0.955094	8.23157	0.0136523	0.99168
Main	SBP percentile	PI 16:0_16:0	186	4.56681	0.945822	8.18779	0.0137484	0.9919
Main	SBP percentile	TG 54:5_16:0	186	4.48884	0.926059	8.05163	0.0138429	0.99218
Main	SBP percentile	PE 18:2_20:5	186	4.58057	0.934483	8.22665	0.0141139	0.99292
Main	SBP percentile	TG 56:4_22:2	186	4.46913	0.899793	8.03847	0.0144341	0.99364
Main	SBP percentile	TG 52:1_18:1	186	4.38327	0.878771	7.88777	0.0145371	0.99382
Main	SBP percentile	PE 16:1_20:2	186	4.62282	0.923277	8.32235	0.0146293	0.99408
Main	SBP percentile	TG 56:5_18:1	186	4.29377	0.843049	7.74449	0.0150432	0.99484
Main	SBP percentile	TG 60:9_16:0	186	4.40184	0.85046	7.95322	0.0154333	0.99548
Main	SBP percentile	TG 50:1_16:0	186	4.45595	0.859881	8.05202	0.0154624	0.9955
Main	SBP percentile	TG 50:2_18:1	186	4.35204	0.830434	7.87364	0.0157346	0.99588
Main	SBP percentile	TG 50:3_18:1	186	4.28459	0.812506	7.75668	0.0158847	0.996
Main	SBP percentile	PE 16:0_18:1	186	4.43739	0.840929	8.03386	0.0159005	0.996
Main	SBP percentile	TG 58:9_16:0	186	4.28767	0.801579	7.77377	0.0162289	0.99636
Main	SBP percentile	PC 20:3_22:0	186	4.31484	0.80372	7.82595	0.0163169	0.99652
Main	SBP percentile	TG 50:4_16:0	186	4.28135	0.794761	7.76795	0.0163993	0.9966
Main	SBP percentile	PE 14:0_20:5	186	4.36667	0.807713	7.92563	0.0164852	0.99672
Main	SBP percentile	TG 52:5_20:4	186	4.38888	0.811199	7.96656	0.0165037	0.99674
Main	SBP percentile	TG 54:5_20:4	186	4.47792	0.809552	8.14629	0.0170352	0.99718
Main	SBP percentile	TG 52:3_20:3	186	4.29635	0.775246	7.81745	0.017081	0.99722
Main	SBP percentile	PI 18:0_20:5	186	4.33699	0.778102	7.89588	0.0172185	0.99734
Main	SBP percentile	TG 52:4_18:3	186	4.40772	0.789441	8.026	0.0172594	0.99736
Main	SBP percentile	TG 54:3_20:3	186	4.17652	0.736224	7.61681	0.0176396	0.99758
Main	SBP percentile	PC 20:2_20:5	186	4.38372	0.769661	7.99778	0.0177351	0.99762
Main	SBP percentile	PG 14:1_22:4	186	-4.20897	-7.68192	-0.736024	0.0178306	0.99772
Main	SBP percentile	PI 16:0_22:6	186	4.42436	0.766569	8.08215	0.0180505	0.99792
Main	SBP percentile	PC 20:2_22:4	186	4.22596	0.722433	7.72948	0.0183687	0.99804
Main	SBP percentile	TG 56:6_22:5	186	4.20458	0.71829	7.69087	0.0183848	0.99804
Main	SBP percentile	TG 56:7_16:1	186	4.28631	0.719816	7.85281	0.0187893	0.99824
Main	SBP percentile	TG 54:3_18:1	186	4.32158	0.717863	7.92529	0.0190458	0.99838
Main	SBP percentile	TG 52:3_20:2	186	4.22215	0.695202	7.7491	0.0192521	0.99854
Main	SBP percentile	PE 14:0_20:0	186	4.34546	0.713612	7.97731	0.0193141	0.99856
Main	SBP percentile	TG 52:3_18:0	186	4.29771	0.682791	7.91263	0.0200839	0.9989
Main	SBP percentile	PC 14:0_16:1	186	4.38552	0.683854	8.08718	0.0205141	0.99898
Main	SBP percentile	LPC 22:2	186	4.38269	0.666978	8.09841	0.0210703	0.99912
Main	SBP percentile	PI 18:1_20:3	186	4.10171	0.620676	7.58273	0.0211995	0.99916
Main	SBP percentile	PI 20:4_22:1	186	4.13282	0.625177	7.64046	0.021207	0.99916
Main	SBP percentile	PI 18:3_18:3	186	4.26346	0.644135	7.88278	0.0212353	0.99918
Main	SBP percentile	TG 54:4_20:2	186	4.16724	0.625136	7.70934	0.0213963	0.9992
Main	SBP percentile	PG 18:1_18:1	186	4.3381	0.643567	8.03263	0.0216472	0.99924
Main	SBP percentile	TG 52:1_18:0	186	4.21733	0.624098	7.81057	0.021703	0.99926
Main	SBP percentile	PI 18:1_20:4	186	4.16613	0.611959	7.72031	0.0218697	0.9993
Main	SBP percentile	Hex2Cer 18:1;O2/22:2	186	-4.24217	-7.86716	-0.617183	0.0220839	0.99936
Main	SBP percentile	TG 48:2_16:1	186	4.15061	0.599004	7.70221	0.0222637	0.99938
Main	SBP percentile	TG 56:6_18:1	186	4.17418	0.601052	7.74732	0.0223137	0.99938
Main	SBP percentile	TG 54:8_16:0	186	4.20581	0.600799	7.81082	0.0224903	0.9994
Main	SBP percentile	PE 14:0_18:0	186	4.17623	0.587817	7.76464	0.0228161	0.9995
Main	SBP percentile	PE 14:0_18:1	186	4.13078	0.577227	7.68434	0.0229747	0.99954
Main	SBP percentile	PI 14:0_18:1	186	4.07308	0.558791	7.58736	0.0233753	0.9996
Main	SBP percentile	PC 16:1_20:3	186	4.60257	0.625258	8.57988	0.0235878	0.99964
Main	SBP percentile	TG 50:1_18:0	186	4.04375	0.545461	7.54204	0.0237405	0.99964
Main	SBP percentile	PI 18:1_22:4	186	3.96595	0.532399	7.3995	0.0238438	0.99964
Main	SBP percentile	TG 54:2_18:1	186	4.15298	0.554248	7.75171	0.0239692	0.99966
Main	SBP percentile	TG 54:5_20:2	186	4.08778	0.545023	7.63054	0.0239898	0.99966
Main	SBP percentile	PE 18:0_22:2	186	4.41714	0.564457	8.26982	0.0248864	0.9998
Main	SBP percentile	LPE 18:1	186	4.39543	0.559959	8.2309	0.0249505	0.9998
Main	SBP percentile	TG 54:5_16:1	186	4.0272	0.503072	7.55134	0.0253574	0.99984
Main	SBP percentile	TG 56:3_22:2	186	4.05908	0.503593	7.61456	0.0254982	0.99984
Main	SBP percentile	TG 54:7_20:5	186	4.14434	0.513246	7.77544	0.0255352	0.99984
Main	SBP percentile	PC 18:2_22:2	186	4.18672	0.516894	7.85655	0.0255985	0.99984
Main	SBP percentile	LPC 22:1	186	4.19171	0.514545	7.86888	0.0257159	0.99986
Main	SBP percentile	TG 50:3_16:0	186	4.17713	0.499685	7.85458	0.0262386	0.99986
Main	SBP percentile	PE 20:3_22:1	186	4.10075	0.488029	7.71348	0.0263419	0.99986
Main	SBP percentile	TG 48:2_16:0	186	3.97703	0.472825	7.48124	0.0263622	0.99986
Main	SBP percentile	PI 16:0_18:2	186	4.26578	0.50713	8.02442	0.0263631	0.99986
Main	SBP percentile	PI 16:1_18:2	186	3.92041	0.460047	7.38078	0.0266224	0.99986
Main	SBP percentile	TG 52:1_16:0	186	4.05077	0.4729	7.62864	0.0267246	0.99986
Main	SBP percentile	TG 66:9_22:5	186	4.09049	0.470663	7.71031	0.0270103	0.99988
Main	SBP percentile	TG 50:1_18:1	186	4.07947	0.462485	7.69646	0.0272998	0.99988
Main	SBP percentile	TG 50:3_18:3	186	4.07781	0.453881	7.70173	0.0276546	0.99988
Main	SBP percentile	TG 56:7_22:4	186	4.17084	0.458523	7.88316	0.0278914	0.99988
Main	SBP percentile	TG 58:8_20:3	186	4.0207	0.441158	7.60025	0.0279284	0.99988
Main	SBP percentile	TG 50:3_18:2	186	3.95489	0.433015	7.47676	0.0279689	0.99988
Main	SBP percentile	PI 16:0_20:3	186	4.0499	0.435169	7.66463	0.0283233	0.9999
Main	SBP percentile	TG 54:2_18:0	186	4.03979	0.433718	7.64586	0.0283391	0.9999
Main	SBP percentile	PE 16:1_18:0	186	3.91128	0.419157	7.40341	0.0283732	0.9999
Main	SBP percentile	PI 14:1_20:0	186	3.93882	0.416594	7.46105	0.0286184	0.9999
Main	SBP percentile	PE 16:0_16:0	186	3.99517	0.417565	7.57278	0.028838	0.9999
Main	SBP percentile	TG 52:4_16:1	186	3.96835	0.411995	7.5247	0.028961	0.9999
Main	SBP percentile	LPC 20:2	186	4.31826	0.445764	8.19075	0.0290657	0.9999
Main	SBP percentile	PC 14:0_20:2	186	4.17853	0.430207	7.92686	0.0291137	0.9999
Main	SBP percentile	TG 50:4_18:3	186	3.92519	0.39887	7.45152	0.0293512	0.9999
Main	SBP percentile	PC 20:2_20:3	186	4.73907	0.479334	8.99881	0.0294353	0.9999
Main	SBP percentile	PE 20:5_22:1	186	4.07978	0.407329	7.75224	0.0296679	0.99992
Main	SBP percentile	TG 50:2_16:0	186	4.05672	0.404578	7.70886	0.0296877	0.99992
Main	SBP percentile	PI 16:0_16:1	186	3.93329	0.39118	7.4754	0.0297372	0.99992
Main	SBP percentile	PC 18:1_20:2	186	3.94742	0.376398	7.51844	0.0304754	0.99994
Main	SBP percentile	TG 54:2_16:0	186	3.99349	0.375247	7.61173	0.0307273	0.99996
Main	SBP percentile	PE 18:1_22:1	186	3.86157	0.34602	7.37712	0.0315251	0.99998
Main	SBP percentile	LPE 20:5	186	4.02426	0.360197	7.68831	0.0315434	0.99998
Main	SBP percentile	PE 14:0_22:2	186	4.05902	0.354668	7.76337	0.0319367	0.99998
Main	SBP percentile	TG 54:4_22:4	186	3.96934	0.344286	7.59439	0.0320557	0.99998
Main	SBP percentile	TG 56:5_16:0	186	3.93876	0.338594	7.53893	0.0321991	0.99998
Main	SBP percentile	TG 52:4_18:1	186	3.90717	0.331107	7.48323	0.0324267	0.99998
Main	SBP percentile	LPC 16:1	186	4.02988	0.336606	7.72316	0.0326542	0.99998
Main	SBP percentile	PC 14:0_20:3	186	4.03154	0.331022	7.73206	0.0329206	0.99998
Main	SBP percentile	PE 16:1_18:1	186	3.93519	0.321715	7.54867	0.0329873	0.99998
Main	SBP percentile	PI 16:0_22:4	186	3.8859	0.316775	7.45503	0.0330315	0.99998
Main	SBP percentile	TG 54:7_22:6	186	3.88505	0.306718	7.46337	0.0335175	0.99998
Main	SBP percentile	TG 52:4_20:4	186	3.91238	0.3029	7.52187	0.0338078	0.99998
Main	SBP percentile	TG 48:1_16:0	186	3.80687	0.28498	7.32877	0.0342975	1
Main	SBP percentile	PE 20:4_20:4	186	3.81521	0.266681	7.36374	0.0352551	1
Main	SBP percentile	PG 20:2_20:4	186	3.82469	0.245632	7.40376	0.0363663	1
Main	SBP percentile	TG 56:8_18:0	186	3.79568	0.229604	7.36175	0.0371055	1
Main	SBP percentile	PE 18:1_20:5	186	3.79507	0.227211	7.36293	0.0372292	1
Main	SBP percentile	PC 14:0_18:1	186	4.0018	0.239239	7.76437	0.0372465	1
Main	SBP percentile	PG 16:0_16:0	186	4.01262	0.236621	7.78862	0.0374089	1
Main	SBP percentile	PE 18:3_20:3	186	4.11823	0.232174	8.00429	0.0379284	1
Main	SBP percentile	TG 54:6_22:5	186	3.77568	0.2059	7.34546	0.0382998	1
Main	SBP percentile	TG 54:3_16:0	186	3.73621	0.20367	7.26874	0.038304	1
Main	SBP percentile	PE 20:2_22:4	186	4.02661	0.20996	7.84326	0.0387839	1
Main	SBP percentile	PC 16:1_20:2	186	3.84987	0.195172	7.50456	0.0390783	1
Main	SBP percentile	TG 56:4_20:2	186	3.68433	0.182567	7.1861	0.0393117	1
Main	SBP percentile	TG 52:2_18:0	186	3.8566	0.190043	7.52315	0.0393679	1
Main	SBP percentile	TG 52:3_18:2	186	3.83739	0.187284	7.4875	0.0394645	1
Main	SBP percentile	TG 54:7_22:5	186	3.77627	0.180117	7.37243	0.0396916	1
Main	SBP percentile	TG 52:6_20:5	186	3.82656	0.166936	7.48618	0.0405311	1
Main	SBP percentile	PE 14:0_20:1	186	3.89676	0.165052	7.62847	0.0407944	1
Main	SBP percentile	LPC 14:0	186	3.81269	0.154475	7.47091	0.0411775	1
Main	SBP percentile	PI 20:4_22:4	186	3.70692	0.150102	7.26373	0.0411824	1
Main	SBP percentile	PI 16:1_18:0	186	3.74057	0.133618	7.34753	0.0421832	1
Main	SBP percentile	PE 18:1_20:0	186	3.90654	0.138203	7.67487	0.0422557	1
Main	SBP percentile	PG 18:1_20:2	186	3.76442	0.131851	7.39699	0.04233	1
Main	SBP percentile	TG 58:7_20:5	186	3.64372	0.124734	7.1627	0.0424976	1
Main	SBP percentile	PC 14:0_14:0	186	3.79552	0.126068	7.46497	0.0427131	1
Main	SBP percentile	TG 58:6_18:1	186	3.55412	0.112998	6.99524	0.0430149	1
Main	SBP percentile	TG 50:3_16:1	186	3.76417	0.100925	7.42742	0.0440799	1
Main	SBP percentile	PE 14:0_16:0	186	3.74238	0.0970341	7.38772	0.0442699	1
Main	SBP percentile	PI 18:1_18:2	186	3.79691	0.0972256	7.49659	0.0443393	1
Main	SBP percentile	PI 20:1_20:4	186	3.66968	0.0841925	7.25517	0.0449148	1
Main	SBP percentile	PE 18:1_18:1	186	3.77977	0.0809125	7.47862	0.0452481	1
Main	SBP percentile	PC 18:1_22:1	186	3.77297	0.0756946	7.47024	0.0455407	1
Main	SBP percentile	PI 16:0_20:1	186	3.62565	0.0708468	7.18045	0.0456545	1
Main	SBP percentile	TG 54:4_20:4	186	3.60866	0.0695115	7.1478	0.0457152	1
Main	SBP percentile	PC 18:3_20:2	186	3.87274	0.070916	7.67457	0.0459229	1
Main	SBP percentile	TG 56:8_22:4	186	3.49386	0.0588024	6.92892	0.0462474	1
Main	SBP percentile	PG 18:2_20:2	186	3.68611	0.0493567	7.32286	0.0470046	1
Main	SBP percentile	TG 58:4_20:2	186	3.61203	0.0468522	7.17722	0.0470971	1
Main	SBP percentile	TG 56:9_16:0	186	3.65564	0.0413271	7.26995	0.047466	1
Main	SBP percentile	TG 54:1_18:0	186	3.60716	0.0392597	7.17506	0.0475594	1
Main	SBP percentile	TG 52:2_20:2	186	3.53775	0.0366518	7.03884	0.0476757	1
Main	SBP percentile	PI 18:2_20:4	186	3.54924	0.0237527	7.07474	0.0484934	1
Main	SBP percentile	PG 20:1_22:6	186	3.63988	0.021722	7.25803	0.0486556	1
Main	SBP percentile	TG 58:5_20:2	186	3.61823	0.0170019	7.21946	0.0489402	1
Main	SBP percentile	PI 16:0_18:0	186	3.60423	0.0140838	7.19437	0.049118	1
Main	SBP percentile	PI 14:1_22:0	186	3.74207	-0.000382648	7.48452	0.0500232	1
Main	SBP percentile	PG 16:0_18:1	186	3.64646	-0.00659383	7.2995	0.0504103	1
Main	SBP percentile	PE 20:2_22:1	186	3.51082	-0.0107011	7.03233	0.0506924	1
Main	SBP percentile	TG 62:10_18:1	186	3.71436	-0.0133837	7.4421	0.0508189	1
Main	SBP percentile	PE 18:2_20:3	186	3.91372	-0.0184716	7.84592	0.0510737	1
Main	SBP percentile	TG 56:4_16:0	186	3.44967	-0.0241601	6.9235	0.0515966	1
Main	SBP percentile	TG 52:6_20:4	186	3.59865	-0.030048	7.22735	0.0519058	1
Main	SBP percentile	LPE 20:3	186	3.69412	-0.0342384	7.42247	0.0521172	1
Main	SBP percentile	TG 64:12_22:5	186	3.78942	-0.0427024	7.62154	0.0525787	1
Main	SBP percentile	TG 56:8_16:1	186	3.51917	-0.0406405	7.07899	0.0526433	1
Main	SBP percentile	TG 62:15_20:4	186	3.69173	-0.0461857	7.42964	0.052866	1
Main	SBP percentile	PE O-16:0_18:0	186	3.49126	-0.0519223	7.03445	0.053414	1
Main	SBP percentile	TG 52:3_18:3	186	3.45176	-0.0526973	6.95622	0.0535059	1
Main	SBP percentile	LPE 16:0	186	3.75635	-0.0690786	7.58179	0.0542345	1
Main	SBP percentile	TG 54:3_16:1	186	3.50898	-0.0683989	7.08637	0.0544927	1
Main	SBP percentile	PC 18:2_20:5	186	3.69742	-0.0760266	7.47087	0.0547436	1
Main	SBP percentile	PG 16:1_16:1	186	3.44327	-0.0713931	6.95794	0.054784	1
Main	SBP percentile	PI 18:2_20:2	186	3.49614	-0.0785439	7.07082	0.0551913	1
Main	SBP percentile	PC 16:1_18:1	186	3.65324	-0.0984045	7.40488	0.0562479	1
Main	SBP percentile	PE 18:3_20:5	186	3.62918	-0.106289	7.36465	0.0568066	1
Main	SBP percentile	TG 56:3_18:1	186	3.55734	-0.106912	7.2216	0.0569892	1
Main	SBP percentile	PE 18:2_20:4	186	3.50577	-0.108588	7.12013	0.0572087	1
Main	SBP percentile	TG 62:12_20:4	186	3.61112	-0.112618	7.33486	0.0572594	1
Main	SBP percentile	PG 20:2_20:3	186	3.32712	-0.106539	6.76077	0.057459	1
Main	SBP percentile	TG 56:2_22:2	186	3.49782	-0.122805	7.11845	0.058199	1
Main	SBP percentile	TG 48:1_16:1	186	3.45389	-0.12692	7.03469	0.0585931	1
Main	SBP percentile	TG 58:7_22:4	186	3.40684	-0.126518	6.94019	0.0586869	1
Main	SBP percentile	LPC 16:2	186	3.48002	-0.137676	7.09772	0.0592724	1
Main	SBP percentile	TG 50:2_18:2	186	3.56465	-0.143281	7.27258	0.0594257	1
Main	SBP percentile	TG 58:6_20:4	186	3.4077	-0.138103	6.95351	0.059506	1
Main	SBP percentile	TG 52:7_20:5	186	3.37944	-0.154324	6.9132	0.0607555	1
Main	SBP percentile	PC 14:0_20:4	186	3.68609	-0.172655	7.54484	0.0610423	1
Main	SBP percentile	PI 20:5_22:4	186	-3.40489	-6.97223	0.162439	0.0612546	1
Main	SBP percentile	PE 20:2_22:2	186	4.28792	-0.205231	8.78106	0.0612925	1
Main	SBP percentile	PC 14:0_16:0	186	3.58171	-0.173623	7.33705	0.0614425	1
Main	SBP percentile	PE 14:0_20:2	186	3.59253	-0.180563	7.36563	0.0618806	1
Main	SBP percentile	PC 18:1_20:5	186	3.52236	-0.179421	7.22413	0.0620471	1
Main	SBP percentile	TG 60:9_22:4	186	3.37774	-0.173186	6.92867	0.0621295	1
Main	SBP percentile	PE 14:1_18:0	186	3.37368	-0.174871	6.92223	0.0622676	1
Main	SBP percentile	LPC 14:1	186	3.35298	-0.187777	6.89373	0.063297	1
Main	SBP percentile	TG 56:5_20:3	186	3.27963	-0.188181	6.74743	0.063638	1
Main	SBP percentile	LPE 16:2	186	3.32067	-0.19916	6.84051	0.0642834	1
Main	SBP percentile	TG 52:3_18:1	186	3.42015	-0.22942	7.06971	0.0660602	1
Main	SBP percentile	SM 18:1;O2/18:1	186	-3.5925	-7.42645	0.24144	0.0660922	1
Main	SBP percentile	PG 20:2_20:5	186	3.39372	-0.228087	7.01553	0.0660927	1
Main	SBP percentile	TG 50:0_18:0	186	3.35211	-0.226923	6.93114	0.0662152	1
Main	SBP percentile	PE 14:0_16:1	186	3.44935	-0.234309	7.13301	0.0662737	1
Main	SBP percentile	TG 50:4_18:2	186	3.31981	-0.230097	6.86972	0.0666217	1
Main	SBP percentile	TG 66:14_22:2	186	3.66523	-0.257332	7.58778	0.0668483	1
Main	SBP percentile	TG 54:3_18:0	186	3.36689	-0.255443	6.98923	0.0682814	1
Main	SBP percentile	TG 54:3_18:2	186	3.38738	-0.262752	7.03751	0.0687136	1
Main	SBP percentile	TG 62:8_18:1	186	3.43899	-0.269243	7.14723	0.0688977	1
Main	SBP percentile	TG 64:9_20:2	186	-3.43705	-7.14672	0.27262	0.0691596	1
Main	SBP percentile	LPC 20:3	186	3.63202	-0.290963	7.55499	0.0693619	1
Main	SBP percentile	TG 54:5_22:5	186	3.34275	-0.274135	6.95964	0.0698473	1
Main	SBP percentile	PI 14:0_16:0	186	3.2994	-0.275156	6.87395	0.0702026	1
Main	SBP percentile	TG 52:5_18:1	186	3.35521	-0.282811	6.99324	0.070432	1
Main	SBP percentile	PC 20:1_20:3	186	3.33861	-0.293118	6.97033	0.0713339	1
Main	SBP percentile	PC O-16:0_22:1	186	3.2606	-0.287041	6.80824	0.0713949	1
Main	SBP percentile	PE 16:0_16:1	186	3.23847	-0.288421	6.76537	0.07166	1
Main	SBP percentile	PE P-16:0_16:0	186	3.65072	-0.328801	7.63024	0.0719192	1
Main	SBP percentile	PE 16:0_20:3	186	3.35684	-0.30612	7.0198	0.0722109	1
Main	SBP percentile	TG 54:1_18:1	186	3.26126	-0.301004	6.82352	0.0724966	1
Main	SBP percentile	TG 60:7_20:2	186	3.24504	-0.314171	6.80426	0.0736701	1
Main	SBP percentile	PG 18:0_22:0	186	3.23106	-0.316744	6.77885	0.0739868	1
Main	SBP percentile	LPC 22:3	186	3.54985	-0.351863	7.45157	0.0742709	1
Main	SBP percentile	Hex2Cer 18:1;O2/16:1	186	-3.21734	-6.75936	0.324675	0.0747394	1
Main	SBP percentile	TG 52:4_18:0	186	3.2374	-0.33168	6.80649	0.0751421	1
Main	SBP percentile	LPC 20:1	186	3.45695	-0.359803	7.27369	0.0755689	1
Main	SBP percentile	TG 58:9_20:4	186	3.3198	-0.352951	6.99255	0.0761563	1
Main	SBP percentile	PE 14:0_18:2	186	3.27718	-0.34896	6.90331	0.0761996	1
Main	SBP percentile	LPE 22:2	186	3.2628	-0.348338	6.87394	0.0762729	1
Main	SBP percentile	LPC 18:1	186	3.59415	-0.391406	7.57971	0.0768366	1
Main	SBP percentile	PI 16:0_20:2	186	3.26349	-0.360132	6.88712	0.0772195	1
Main	SBP percentile	TG 52:3_16:0	186	3.2736	-0.364451	6.91166	0.0774779	1
Main	SBP percentile	TG 54:5_18:3	186	3.27723	-0.370455	6.92491	0.0779301	1
Main	SBP percentile	PC 18:0_18:1	186	3.32345	-0.380806	7.02771	0.0783387	1
Main	SBP percentile	TG 58:11_18:1	186	3.16075	-0.363613	6.68511	0.0784604	1
Main	SBP percentile	PE 18:0_20:5	186	3.28236	-0.389251	6.95396	0.0794035	1
Main	SBP percentile	TG 52:7_18:3	186	3.19273	-0.383351	6.76881	0.079798	1
Main	SBP percentile	TG 62:9_18:1	186	3.2637	-0.398861	6.92625	0.0803695	1
Main	SBP percentile	PE 18:0_18:1	186	3.44266	-0.420855	7.30618	0.080379	1
Main	SBP percentile	TG 58:7_22:5	186	3.07107	-0.38424	6.52637	0.0811465	1
Main	SBP percentile	PC 18:2_22:1	186	3.39972	-0.429274	7.22872	0.081455	1
Main	SBP percentile	PG 20:4_20:4	186	3.31176	-0.418667	7.04218	0.0814956	1
Main	SBP percentile	TG 56:4_18:1	186	3.22196	-0.417452	6.86137	0.0823405	1
Main	SBP percentile	TG 54:4_18:1	186	3.24978	-0.424222	6.92378	0.0826026	1
Main	SBP percentile	PC 20:5_20:5	186	3.31637	-0.433353	7.0661	0.0826381	1
Main	SBP percentile	TG 52:5_20:3	186	3.14334	-0.414	6.70069	0.0829172	1
Main	SBP percentile	TG 56:4_18:0	186	3.15465	-0.420024	6.72932	0.0833048	1
Main	SBP percentile	PI 20:0_20:4	186	3.32044	-0.447321	7.08819	0.0837296	1
Main	SBP percentile	TG 54:5_22:4	186	3.1916	-0.432576	6.81578	0.0839507	1
Main	SBP percentile	PC 14:0_18:2	186	3.47063	-0.479111	7.42036	0.0846305	1
Main	SBP percentile	PC 20:5_22:1	186	3.20731	-0.444118	6.85873	0.0847452	1
Main	SBP percentile	PC 18:1_22:4	186	3.25079	-0.460043	6.96162	0.0855721	1
Main	SBP percentile	PC 20:1_20:5	186	3.19368	-0.453033	6.8404	0.0856633	1
Main	SBP percentile	PG 18:0_18:1	186	3.1978	-0.458256	6.85385	0.0860579	1
Main	SBP percentile	TG 52:5_16:1	186	3.10039	-0.445539	6.64632	0.0861669	1
Main	SBP percentile	TG 56:6_20:3	186	3.01512	-0.438256	6.4685	0.086616	1
Main	SBP percentile	TG 58:7_20:3	186	3.17253	-0.464651	6.80971	0.0869183	1
Main	SBP percentile	PE 18:1_20:3	186	3.23782	-0.474654	6.95029	0.0869553	1
Main	SBP percentile	TG 58:12_18:2	186	3.12161	-0.462423	6.70564	0.0873758	1
Main	SBP percentile	PE 20:0_20:2	186	3.3942	-0.506852	7.29525	0.0877017	1
Main	SBP percentile	PG 18:0_20:1	186	3.04146	-0.466875	6.5498	0.0888454	1
Main	SBP percentile	PC 18:1_20:3	186	3.11353	-0.47943	6.70648	0.088977	1
Main	SBP percentile	PI 18:1_20:5	186	3.02925	-0.481861	6.54035	0.090376	1
Main	SBP percentile	PI 18:2_20:0	186	3.08576	-0.492006	6.66353	0.0904792	1
Main	SBP percentile	PE 20:5_20:5	186	3.11996	-0.504492	6.74442	0.091101	1
Main	SBP percentile	TG 60:9_18:0	186	3.09054	-0.501926	6.683	0.0912969	1
Main	SBP percentile	PC 18:2_20:3	186	3.20664	-0.523416	6.93669	0.091524	1
Main	SBP percentile	TG 60:12_18:2	186	3.07209	-0.503494	6.64767	0.0917076	1
Main	SBP percentile	TG 58:5_22:4	186	3.08038	-0.506386	6.66715	0.0918452	1
Main	SBP percentile	LPE 18:0	186	3.30164	-0.545579	7.14886	0.0920815	1
Main	SBP percentile	PE 14:0_22:6	186	3.13693	-0.529869	6.80373	0.0930984	1
Main	SBP percentile	PI 18:0_18:2	186	3.29979	-0.564245	7.16382	0.0936764	1
Main	SBP percentile	PE 14:1_20:3	186	-3.18638	-6.92024	0.547477	0.0939053	1
Main	SBP percentile	PE 18:1_20:1	186	3.22545	-0.556268	7.00716	0.0940846	1
Main	SBP percentile	TG 54:4_16:1	186	3.05896	-0.530056	6.64797	0.0943121	1
Main	SBP percentile	LPC 20:0	186	3.30544	-0.592703	7.20359	0.0959946	1
Main	SBP percentile	PE O-16:0_16:0	186	3.29319	-0.592389	7.17876	0.0961545	1
Main	SBP percentile	TG 58:6_22:4	186	2.9836	-0.537709	6.50491	0.0962491	1
Main	SBP percentile	Hex2Cer 18:1;O2/18:0	186	-3.21714	-7.01896	0.584681	0.0966738	1
Main	SBP percentile	PE 20:1_20:3	186	3.11056	-0.567838	6.78895	0.0969013	1
Main	SBP percentile	LPE 14:0	186	3.0833	-0.564682	6.73129	0.0970666	1
Main	SBP percentile	PI 14:1_20:2	186	2.95485	-0.547779	6.45749	0.097695	1
Main	SBP percentile	TG 60:11_20:3	186	2.97034	-0.551911	6.49258	0.0978142	1
Main	SBP percentile	PC 14:0_18:3	186	3.21702	-0.603112	7.03716	0.0982824	1
Main	SBP percentile	TG 54:8_20:5	186	2.97149	-0.559252	6.50222	0.0984879	1
Main	SBP percentile	TG 60:11_18:1	186	3.12843	-0.590202	6.84706	0.0986148	1
Main	SBP percentile	PE O-16:0_16:1	186	3.13475	-0.601926	6.87142	0.0995604	1
Main	SBP percentile	TG 60:8_20:4	186	2.91455	-0.573213	6.40231	0.100874	1
Main	SBP percentile	PG 16:0_16:1	186	3.00019	-0.602301	6.60268	0.102028	1
Main	SBP percentile	TG 54:4_22:2	186	2.98056	-0.600026	6.56114	0.102187	1
Main	SBP percentile	PE 18:2_22:4	186	3.66437	-0.741255	8.07	0.102462	1
Main	SBP percentile	PC 16:1_20:5	186	2.99015	-0.610089	6.5904	0.102958	1
Main	SBP percentile	LPC 20:5	186	3.14573	-0.644185	6.93565	0.10317	1
Main	SBP percentile	PE 18:1_22:4	186	3.38972	-0.696254	7.4757	0.103346	1
Main	SBP percentile	PI 16:0_18:3	186	2.95905	-0.620326	6.53843	0.10455	1
Main	SBP percentile	TG 56:4_20:3	186	2.91002	-0.614331	6.43438	0.104969	1
Main	SBP percentile	PC 16:1_18:2	186	3.07303	-0.652263	6.79833	0.105295	1
Main	SBP percentile	PE P-16:0_20:5	186	3.03556	-0.64963	6.72075	0.105795	1
Main	SBP percentile	TG 58:8_20:5	186	2.85145	-0.614735	6.31763	0.106246	1
Main	SBP percentile	PC 20:1_20:2	186	2.94515	-0.654211	6.54451	0.108117	1
Main	SBP percentile	TG 58:8_20:2	186	2.82564	-0.639659	6.29093	0.109333	1
Main	SBP percentile	PE 16:1_20:1	186	3.02507	-0.713437	6.76358	0.112055	1
Main	SBP percentile	PC 14:0_22:6	186	3.01287	-0.720728	6.74647	0.113028	1
Main	SBP percentile	PC 14:0_22:1	186	3.06872	-0.743532	6.88097	0.113916	1
Main	SBP percentile	PI 18:0_20:1	186	2.89356	-0.701131	6.48825	0.11392	1
Main	SBP percentile	TG 62:13_18:2	186	2.80462	-0.679909	6.28914	0.113954	1
Main	SBP percentile	TG 48:0_16:0	186	2.90361	-0.705173	6.5124	0.11408	1
Main	SBP percentile	PG 18:1_20:3	186	2.88227	-0.700189	6.46473	0.1141	1
Main	SBP percentile	PC 16:0_20:5	186	3.01573	-0.735641	6.76711	0.11439	1
Main	SBP percentile	TG 54:6_20:3	186	2.83541	-0.694965	6.36579	0.114728	1
Main	SBP percentile	SM 18:1;O2/18:3	186	-3.2018	-7.20598	0.802373	0.11632	1
Main	SBP percentile	TG 52:2_18:2	186	2.97418	-0.74954	6.69791	0.11673	1
Main	SBP percentile	TG 56:7_20:5	186	2.85969	-0.730939	6.45033	0.117771	1
Main	SBP percentile	TG 60:9_20:3	186	2.81031	-0.718761	6.33938	0.117817	1
Main	SBP percentile	TG 50:0_16:0	186	2.85578	-0.731495	6.44305	0.117929	1
Main	SBP percentile	TG 56:8_20:5	186	2.89643	-0.743316	6.53617	0.11807	1
Main	SBP percentile	PG 22:0_22:4	186	-2.80852	-6.34466	0.727611	0.118779	1
Main	SBP percentile	PI 18:2_20:3	186	2.86633	-0.747721	6.48038	0.1193	1
Main	SBP percentile	PE 16:1_20:5	186	2.87927	-0.757469	6.516	0.119944	1
Main	SBP percentile	SM 18:1;O2/18:0	186	-3.01496	-6.83167	0.801756	0.120774	1
Main	SBP percentile	TG 58:12_20:4	186	2.85987	-0.760826	6.48057	0.120806	1
Main	SBP percentile	TG 54:5_18:0	186	2.82695	-0.779131	6.43303	0.1236	1
Main	SBP percentile	TG 62:10_20:2	186	2.76737	-0.770489	6.30522	0.124422	1
Main	SBP percentile	TG 56:6_20:4	186	2.86182	-0.801693	6.52534	0.124923	1
Main	SBP percentile	PE 16:1_22:2	186	2.97551	-0.834218	6.78524	0.12499	1
Main	SBP percentile	TG 52:5_16:0	186	2.79165	-0.787424	6.37073	0.125488	1
Main	SBP percentile	TG 64:9_22:2	186	2.73229	-0.770698	6.23527	0.12549	1
Main	SBP percentile	TG 60:10_22:5	186	2.73905	-0.7762	6.2543	0.125875	1
Main	SBP percentile	TG 54:3_22:2	186	2.75261	-0.781137	6.28636	0.125991	1
Main	SBP percentile	TG 56:6_22:4	186	2.79039	-0.799005	6.37979	0.126742	1
Main	SBP percentile	PI 14:1_18:0	186	2.69622	-0.77972	6.17215	0.127577	1
Main	SBP percentile	Cer 18:1;O2/22:3	186	2.67982	-0.776244	6.13589	0.127716	1
Main	SBP percentile	PE 16:0_22:2	186	3.42778	-0.997959	7.85351	0.128149	1
Main	SBP percentile	TG 56:2_18:0	186	2.75649	-0.803667	6.31665	0.128271	1
Main	SBP percentile	TG 58:6_20:3	186	2.71454	-0.793316	6.2224	0.128474	1
Main	SBP percentile	TG 52:4_16:0	186	2.81801	-0.826747	6.46278	0.128807	1
Main	SBP percentile	DG 18:1_18:2	186	2.79433	-0.832223	6.42089	0.130113	1
Main	SBP percentile	PE 14:0_20:3	186	2.90453	-0.879108	6.68817	0.131537	1
Main	SBP percentile	PC 18:0_18:3	186	2.90287	-0.880818	6.68655	0.131762	1
Main	SBP percentile	PE 20:1_20:2	186	3.02422	-0.917999	6.96644	0.131797	1
Main	SBP percentile	TG 60:8_18:0	186	2.76033	-0.842362	6.36303	0.132273	1
Main	SBP percentile	TG 60:8_22:4	186	2.70171	-0.826196	6.22961	0.132461	1
Main	SBP percentile	PI 16:0_20:5	186	2.72562	-0.839041	6.29028	0.133059	1
Main	SBP percentile	PC 18:1_20:1	186	2.86532	-0.883877	6.61451	0.133247	1
Main	SBP percentile	PE 16:0_22:0	186	-2.68379	-6.19649	0.828918	0.133361	1
Main	SBP percentile	PC 18:0_20:2	186	2.86767	-0.886902	6.62225	0.133483	1
Main	SBP percentile	TG 50:1_16:1	186	2.71105	-0.846413	6.26851	0.134348	1
Main	SBP percentile	TG 60:9_22:5	186	2.73066	-0.853338	6.31466	0.134434	1
Main	SBP percentile	LPC 18:3	186	2.87131	-0.904955	6.64758	0.135221	1
Main	SBP percentile	PI 20:5_20:5	186	2.69747	-0.850356	6.2453	0.135242	1
Main	SBP percentile	PC 20:4_22:4	186	2.91253	-0.920753	6.74582	0.135506	1
Main	SBP percentile	PI 18:2_22:6	186	-2.75761	-6.39519	0.879967	0.136382	1
Main	SBP percentile	PC 18:1_18:1	186	2.82	-0.903846	6.54384	0.136798	1
Main	SBP percentile	TG 56:3_18:0	186	2.7377	-0.878977	6.35437	0.136961	1
Main	SBP percentile	TG 52:4_20:2	186	2.65062	-0.85257	6.1538	0.137134	1
Main	SBP percentile	PC 20:2_20:2	186	2.77541	-0.893766	6.44459	0.137246	1
Main	SBP percentile	TG 54:6_20:4	186	2.82792	-0.916102	6.57195	0.137813	1
Main	SBP percentile	PI 20:2_22:4	186	2.57097	-0.838889	5.98083	0.138505	1
Main	SBP percentile	TG 56:2_16:0	186	2.8012	-0.92364	6.52604	0.139522	1
Main	SBP percentile	PI 18:1_20:2	186	2.69529	-0.891863	6.28243	0.139867	1
Main	SBP percentile	PE 16:1_18:3	186	2.54536	-0.844643	5.93536	0.140145	1
Main	SBP percentile	TG 62:10_20:5	186	2.79792	-0.932357	6.52821	0.140557	1
Main	SBP percentile	PG 14:1_20:3	186	2.62277	-0.880375	6.12591	0.141278	1
Main	SBP percentile	TG 54:6_16:0	186	2.67762	-0.902484	6.25773	0.141686	1
Main	SBP percentile	PE 14:0_14:0	186	2.66532	-0.902562	6.2332	0.142155	1
Main	SBP percentile	TG 62:10_18:3	186	2.63622	-0.893326	6.16577	0.142225	1
Main	SBP percentile	PC O-20:0_20:5	186	2.87434	-0.974973	6.72366	0.142323	1
Main	SBP percentile	TG 58:10_20:4	186	2.82885	-0.981731	6.63942	0.144647	1
Main	SBP percentile	PC 16:0_16:1	186	2.78245	-0.969627	6.53453	0.145072	1
Main	SBP percentile	TG 58:5_18:0	186	2.66041	-0.927952	6.24878	0.145167	1
Main	SBP percentile	TG 56:7_22:6	186	2.67301	-0.945443	6.29147	0.14662	1
Main	SBP percentile	TG 62:9_22:4	186	2.5965	-0.920295	6.11329	0.146839	1
Main	SBP percentile	TG 62:12_20:5	186	2.71466	-0.963974	6.39329	0.147035	1
Main	SBP percentile	TG 60:7_22:5	186	2.71609	-0.972958	6.40514	0.14796	1
Main	SBP percentile	PE O-16:0_20:5	186	2.71503	-0.977384	6.40744	0.148485	1
Main	SBP percentile	TG 50:5_18:3	186	2.58694	-0.931826	6.10571	0.148549	1
Main	SBP percentile	PE 18:0_20:3	186	2.72449	-0.985424	6.43441	0.14899	1
Main	SBP percentile	PE 20:3_20:3	186	3.12971	-1.13321	7.39262	0.149106	1
Main	SBP percentile	PG 16:1_22:4	186	-2.62657	-6.21523	0.962085	0.150354	1
Main	SBP percentile	PI 18:0_20:2	186	2.69814	-1.00425	6.40054	0.152109	1
Main	SBP percentile	PG 20:3_20:4	186	-2.66919	-6.33448	0.996102	0.152401	1
Main	SBP percentile	TG 56:5_20:2	186	2.4986	-0.949996	5.9472	0.154487	1
Main	SBP percentile	TG 58:4_22:2	186	2.65213	-1.00854	6.3128	0.154506	1
Main	SBP percentile	PE 18:1_18:2	186	2.74328	-1.05215	6.53871	0.155474	1
Main	SBP percentile	TG 54:8_18:2	186	2.6856	-1.0337	6.4049	0.15588	1
Main	SBP percentile	PG 18:1_20:5	186	2.54244	-0.979354	6.06424	0.155969	1
Main	SBP percentile	SM 18:1;O2/20:1	186	-2.70671	-6.45773	1.04431	0.156153	1
Main	SBP percentile	PE 20:2_20:3	186	2.69105	-1.03863	6.42073	0.156194	1
Main	SBP percentile	TG 54:6_16:1	186	2.70614	-1.04706	6.45934	0.156478	1
Main	SBP percentile	PC 18:2_22:5	186	2.76887	-1.07782	6.61555	0.157175	1
Main	SBP percentile	TG 56:10_18:2	186	2.61454	-1.02747	6.25655	0.158279	1
Main	SBP percentile	TG 52:5_18:3	186	2.61141	-1.02798	6.25081	0.158477	1
Main	SBP percentile	TG 60:11_22:5	186	2.50836	-0.987433	6.00415	0.15848	1
Main	SBP percentile	PC P-16:0_20:5	186	2.7535	-1.08955	6.59656	0.159086	1
Main	SBP percentile	TG 58:6_18:0	186	2.57197	-1.02841	6.17236	0.16032	1
Main	SBP percentile	TG 58:11_16:0	186	2.56479	-1.02605	6.15563	0.160379	1
Main	SBP percentile	LPE 18:2	186	2.77477	-1.11411	6.66364	0.160813	1
Main	SBP percentile	LPE 20:4	186	2.76865	-1.11194	6.64924	0.160843	1
Main	SBP percentile	PC 20:3_20:4	186	2.72376	-1.09706	6.54458	0.161186	1
Main	SBP percentile	TG 58:7_20:4	186	2.52797	-1.02573	6.08167	0.162071	1
Main	SBP percentile	TG 54:4_18:2	186	2.59771	-1.06397	6.25938	0.163207	1
Main	SBP percentile	Cer 18:0;O2/20:4	186	-2.4452	-5.89965	1.00925	0.164148	1
Main	SBP percentile	PC 14:0_18:0	186	2.62847	-1.09217	6.34911	0.164969	1
Main	SBP percentile	PE 20:1_20:5	186	2.64319	-1.10131	6.3877	0.165308	1
Main	SBP percentile	TG 56:6_16:1	186	2.5607	-1.08229	6.20369	0.167088	1
Main	SBP percentile	PE 20:5_22:2	186	2.78027	-1.17544	6.73598	0.167125	1
Main	SBP percentile	PC 16:2_18:0	186	2.59962	-1.10343	6.30267	0.167623	1
Main	SBP percentile	PE 14:1_16:0	186	2.57783	-1.09428	6.24994	0.167634	1
Main	SBP percentile	PG 16:1_20:2	186	2.54464	-1.08579	6.17508	0.168287	1
Main	SBP percentile	PE 20:0_20:5	186	2.6375	-1.13062	6.40562	0.168873	1
Main	SBP percentile	PC 18:0_20:5	186	2.6129	-1.12701	6.3528	0.169659	1
Main	SBP percentile	LPC 16:0	186	2.81096	-1.22196	6.84388	0.170664	1
Main	SBP percentile	TG 56:8_22:5	186	2.50473	-1.09152	6.10097	0.170981	1
Main	SBP percentile	TG 62:10_22:6	186	2.57241	-1.1279	6.27272	0.171774	1
Main	SBP percentile	TG 56:6_16:0	186	2.47545	-1.10508	6.05598	0.174131	1
Main	SBP percentile	TG 62:12_18:1	186	2.60899	-1.16767	6.38566	0.174468	1
Main	SBP percentile	TG 60:7_18:1	186	2.4059	-1.07763	5.88944	0.174574	1
Main	SBP percentile	TG 58:10_18:1	186	2.50166	-1.14307	6.14638	0.17724	1
Main	SBP percentile	TG 52:4_18:2	186	2.54038	-1.1774	6.25816	0.179177	1
Main	SBP percentile	PC O-18:0_22:5	186	-2.58916	-6.3799	1.20158	0.179357	1
Main	SBP percentile	PE 16:1_22:4	186	2.57479	-1.20273	6.35231	0.180253	1
Main	SBP percentile	PI 16:1_20:4	186	2.49767	-1.16841	6.16374	0.180455	1
Main	SBP percentile	LPE 20:0	186	2.66646	-1.25309	6.586	0.181088	1
Main	SBP percentile	SM 18:1;O2/20:5	186	-3.14087	-7.78129	1.49955	0.183298	1
Main	SBP percentile	TG 58:6_22:5	186	2.38189	-1.1395	5.90327	0.183584	1
Main	SBP percentile	TG 62:11_18:2	186	2.5063	-1.19979	6.2124	0.183675	1
Main	SBP percentile	TG 56:5_18:0	186	2.42309	-1.1603	6.00648	0.183717	1
Main	SBP percentile	PC 16:0_20:2	186	2.62167	-1.26128	6.50463	0.184379	1
Main	SBP percentile	TG 60:10_18:0	186	2.43667	-1.17831	6.05166	0.185109	1
Main	SBP percentile	PI 18:2_20:1	186	2.44338	-1.18554	6.0723	0.185589	1
Main	SBP percentile	LPC 18:0	186	2.65854	-1.30055	6.61764	0.186764	1
Main	SBP percentile	TG 56:7_18:2	186	2.40225	-1.17552	5.98002	0.186807	1
Main	SBP percentile	TG 60:8_16:0	186	2.43274	-1.19397	6.05945	0.187235	1
Main	SBP percentile	PC P-20:0_20:5	186	2.54616	-1.26168	6.354	0.188625	1
Main	SBP percentile	TG 54:6_22:4	186	2.39028	-1.18836	5.96892	0.189108	1
Main	SBP percentile	PE 16:0_18:2	186	2.5158	-1.25357	6.28517	0.189436	1
Main	SBP percentile	TG 56:9_18:1	186	2.39532	-1.20244	5.99307	0.190529	1
Main	SBP percentile	TG 60:7_16:0	186	2.33861	-1.17995	5.85717	0.191279	1
Main	SBP percentile	PC 16:1_18:3	186	2.57666	-1.307	6.46033	0.192069	1
Main	SBP percentile	TG 56:9_20:4	186	2.43047	-1.2387	6.09964	0.192777	1
Main	SBP percentile	PG 14:0_18:0	186	2.32649	-1.18642	5.83941	0.192866	1
Main	SBP percentile	PI 14:0_20:4	186	2.29596	-1.17325	5.76517	0.193173	1
Main	SBP percentile	Cer 18:1;O2/20:2	186	2.33003	-1.1919	5.85197	0.193329	1
Main	SBP percentile	TG 56:9_18:2	186	2.53054	-1.30208	6.36316	0.194211	1
Main	SBP percentile	PE 20:5_22:0	186	2.57836	-1.32692	6.48364	0.194238	1
Main	SBP percentile	PE 14:1_22:1	186	2.27093	-1.17812	5.71999	0.195451	1
Main	SBP percentile	PC 20:5_22:4	186	2.46064	-1.2791	6.20038	0.195756	1
Main	SBP percentile	PE 18:3_20:1	186	2.46836	-1.28373	6.22046	0.195829	1
Main	SBP percentile	PC 18:1_18:3	186	2.47064	-1.2869	6.22817	0.196064	1
Main	SBP percentile	TG 56:6_18:2	186	2.31761	-1.20801	5.84322	0.196167	1
Main	SBP percentile	TG 58:8_16:0	186	2.30457	-1.20138	5.81053	0.196188	1
Main	SBP percentile	Cer 18:1;O2/24:0	186	2.28587	-1.20957	5.78131	0.198483	1
Main	SBP percentile	PC 18:2_20:1	186	2.41967	-1.28531	6.12465	0.199079	1
Main	SBP percentile	PI 18:0_18:3	186	2.39247	-1.28462	6.06956	0.200757	1
Main	SBP percentile	PI 18:1_22:6	186	2.30956	-1.24114	5.86026	0.200888	1
Main	SBP percentile	TG 56:5_18:3	186	2.35277	-1.26529	5.97083	0.201002	1
Main	SBP percentile	PE 18:2_22:1	186	2.33168	-1.25524	5.91861	0.201165	1
Main	SBP percentile	TG 56:5_18:2	186	2.33564	-1.26345	5.93473	0.201924	1
Main	SBP percentile	PE 16:0_20:0	186	2.37593	-1.29093	6.04279	0.20262	1
Main	SBP percentile	TG 52:6_16:1	186	2.2726	-1.23794	5.78315	0.203023	1
Main	SBP percentile	TG 62:9_18:3	186	2.38503	-1.30161	6.07166	0.20332	1
Main	SBP percentile	PG 20:3_20:5	186	2.2604	-1.27211	5.7929	0.208267	1
Main	SBP percentile	PE 16:0_18:0	186	2.35991	-1.33174	6.05156	0.208712	1
Main	SBP percentile	PG 18:0_20:4	186	2.29612	-1.29642	5.88867	0.208798	1
Main	SBP percentile	PE 22:4_22:4	186	2.33616	-1.336	6.00831	0.2109	1
Main	SBP percentile	LPC 22:4	186	2.5594	-1.46476	6.58356	0.211024	1
Main	SBP percentile	DG 18:1_20:0	186	2.36287	-1.35891	6.08466	0.211834	1
Main	SBP percentile	PI 14:0_20:5	186	-2.30908	-5.94707	1.32891	0.21195	1
Main	SBP percentile	PE 18:3_20:4	186	2.30772	-1.33205	5.94749	0.212441	1
Main	SBP percentile	PI 18:1_22:0	186	2.25468	-1.30172	5.81108	0.212477	1
Main	SBP percentile	PC 20:3_20:3	186	2.278	-1.32236	5.87836	0.213387	1
Main	SBP percentile	PC 18:1_22:5	186	2.33977	-1.36069	6.04023	0.213691	1
Main	SBP percentile	PI 20:2_22:0	186	-2.27416	-5.87298	1.32467	0.213962	1
Main	SBP percentile	TG 58:11_20:5	186	2.30773	-1.34752	5.96298	0.214372	1
Main	SBP percentile	PG 14:1_18:0	186	2.27556	-1.33717	5.88829	0.215441	1
Main	SBP percentile	TG 58:10_22:5	186	2.21444	-1.30628	5.73517	0.216093	1
Main	SBP percentile	PC 16:0_18:1	186	2.36905	-1.40465	6.14276	0.216963	1
Main	SBP percentile	PC 20:2_20:4	186	2.38027	-1.42825	6.1888	0.219006	1
Main	SBP percentile	TG 54:5_18:1	186	2.28869	-1.3771	5.95447	0.219482	1
Main	SBP percentile	PE O-18:0_18:0	186	2.16466	-1.30256	5.63188	0.219493	1
Main	SBP percentile	PC 14:0_22:5	186	2.33847	-1.41491	6.09185	0.220444	1
Main	SBP percentile	TG 58:10_20:5	186	2.43481	-1.4912	6.36081	0.222557	1
Main	SBP percentile	PE 22:1_22:2	186	2.25455	-1.38356	5.89266	0.222908	1
Main	SBP percentile	PC 18:0_22:3	186	2.31281	-1.42144	6.04705	0.22317	1
Main	SBP percentile	PG 20:1_20:4	186	2.34718	-1.44774	6.14209	0.223799	1
Main	SBP percentile	Hex2Cer 18:1;O2/24:0	186	-2.24494	-5.87786	1.38799	0.22422	1
Main	SBP percentile	TG 60:6_22:4	186	2.28984	-1.41593	5.9956	0.224242	1
Main	SBP percentile	PG 16:0_18:0	186	2.42823	-1.5034	6.35987	0.224465	1
Main	SBP percentile	TG 58:6_20:2	186	2.22054	-1.38114	5.82221	0.225276	1
Main	SBP percentile	PC 16:1_16:1	186	2.90594	-1.80823	7.62011	0.225353	1
Main	SBP percentile	PI 16:1_20:0	186	-2.19661	-5.7744	1.38117	0.227207	1
Main	SBP percentile	PE 18:1_20:2	186	2.43288	-1.53021	6.39597	0.227264	1
Main	SBP percentile	PE 18:0_18:0	186	-2.32651	-6.12357	1.47055	0.228147	1
Main	SBP percentile	TG 62:9_20:3	186	2.22987	-1.41242	5.87216	0.228523	1
Main	SBP percentile	TG 58:7_22:6	186	2.15424	-1.36631	5.67479	0.22876	1
Main	SBP percentile	PE O-18:0_20:5	186	2.26957	-1.44877	5.98791	0.229923	1
Main	SBP percentile	PG 20:1_20:5	186	2.10711	-1.34813	5.56236	0.230335	1
Main	SBP percentile	PC 20:1_20:4	186	2.26593	-1.45248	5.98434	0.230676	1
Main	SBP percentile	TG 60:9_18:1	186	2.20089	-1.42244	5.82422	0.232173	1
Main	SBP percentile	TG 58:9_20:3	186	2.22288	-1.44477	5.89054	0.233203	1
Main	SBP percentile	TG 54:4_18:3	186	2.19068	-1.4265	5.80787	0.233546	1
Main	SBP percentile	PC 18:2_20:4	186	2.41307	-1.57279	6.39894	0.233719	1
Main	SBP percentile	TG 58:4_18:0	186	2.09924	-1.38028	5.57876	0.235333	1
Main	SBP percentile	PE 20:2_20:5	186	2.23301	-1.47512	5.94115	0.2362	1
Main	SBP percentile	TG 56:7_22:5	186	2.17047	-1.43572	5.77665	0.236448	1
Main	SBP percentile	TG 56:3_20:2	186	2.09226	-1.3866	5.57112	0.2368	1
Main	SBP percentile	TG 58:6_16:0	186	2.10335	-1.40166	5.60835	0.237829	1
Main	SBP percentile	PI 14:1_22:4	186	-2.12376	-5.66449	1.41697	0.238053	1
Main	SBP percentile	TG 52:6_18:2	186	2.18526	-1.45899	5.82951	0.238181	1
Main	SBP percentile	PE O-20:0_22:4	186	-2.25571	-6.02021	1.50879	0.238524	1
Main	SBP percentile	Cer 18:1;O2/22:4	186	2.13932	-1.43372	5.71236	0.238887	1
Main	SBP percentile	PG 20:4_22:4	186	-2.09651	-5.59813	1.40512	0.238899	1
Main	SBP percentile	PE 20:2_20:4	186	2.3971	-1.61646	6.41066	0.240052	1
Main	SBP percentile	TG 58:8_18:1	186	-2.07735	-5.55659	1.40189	0.240194	1
Main	SBP percentile	TG 58:7_18:2	186	2.13176	-1.45758	5.7211	0.242678	1
Main	SBP percentile	PE O-20:0_22:6	186	-2.24686	-6.05065	1.55694	0.245236	1
Main	SBP percentile	PE P-18:0_20:5	186	2.20815	-1.53207	5.94837	0.245482	1
Main	SBP percentile	PC 16:0_18:0	186	2.57961	-1.79141	6.95063	0.245656	1
Main	SBP percentile	TG 54:6_18:0	186	2.11169	-1.46799	5.69138	0.245856	1
Main	SBP percentile	TG 58:7_18:1	186	2.05439	-1.43073	5.53951	0.246204	1
Main	SBP percentile	PC 18:0_20:3	186	2.18753	-1.52385	5.8989	0.246254	1
Main	SBP percentile	TG 64:10_20:2	186	-2.25591	-6.08883	1.57702	0.246934	1
Main	SBP percentile	PC 16:0_20:3	186	2.17622	-1.52692	5.87936	0.247648	1
Main	SBP percentile	PI 20:1_22:1	186	2.18369	-1.5344	5.90179	0.247932	1
Main	SBP percentile	TG 60:5_18:1	186	2.21792	-1.55853	5.99438	0.24794	1
Main	SBP percentile	PE 18:0_20:1	186	2.20442	-1.55168	5.96052	0.248272	1
Main	SBP percentile	PG 14:1_18:2	186	2.26155	-1.59688	6.11998	0.248882	1
Main	SBP percentile	Cer 18:1;O2/22:0	186	2.19569	-1.55456	5.94594	0.249407	1
Main	SBP percentile	TG 54:7_20:3	186	2.08991	-1.49268	5.6725	0.251124	1
Main	SBP percentile	PG 14:0_20:1	186	2.152	-1.54948	5.85348	0.252717	1
Main	SBP percentile	PC 18:2_22:6	186	2.27903	-1.64267	6.20073	0.252924	1
Main	SBP percentile	TG 60:11_22:6	186	2.07873	-1.50185	5.65932	0.253394	1
Main	SBP percentile	PE 20:4_20:5	186	2.10145	-1.51919	5.72209	0.253515	1
Main	SBP percentile	PC 20:5_22:0	186	2.14582	-1.55165	5.84329	0.253564	1
Main	SBP percentile	TG 56:7_20:4	186	2.13072	-1.54126	5.80271	0.253632	1
Main	SBP percentile	DG 18:3_20:0	186	2.23685	-1.63054	6.10424	0.255165	1
Main	SBP percentile	PI 20:0_20:3	186	2.03141	-1.4941	5.55693	0.256957	1
Main	SBP percentile	PC 18:2_22:4	186	2.15899	-1.59003	5.90801	0.257222	1
Main	SBP percentile	PE 18:3_20:0	186	2.15293	-1.58727	5.89313	0.257438	1
Main	SBP percentile	PC 16:1_22:4	186	2.32998	-1.72307	6.38304	0.258055	1
Main	SBP percentile	TG 60:7_22:2	186	2.11674	-1.5792	5.81268	0.259833	1
Main	SBP percentile	TG 60:11_16:0	186	2.05101	-1.53587	5.63788	0.26059	1
Main	SBP percentile	PC O-16:0_20:5	186	2.17336	-1.62815	5.97487	0.260671	1
Main	SBP percentile	Cer 18:1;O2/22:2	186	2.00637	-1.50388	5.51662	0.260784	1
Main	SBP percentile	PC 18:1_18:2	186	2.20024	-1.65055	6.05104	0.260951	1
Main	SBP percentile	TG 60:12_22:4	186	2.08222	-1.56665	5.73109	0.261556	1
Main	SBP percentile	PC 18:1_22:6	186	2.08378	-1.57002	5.73758	0.261841	1
Main	SBP percentile	TG 60:10_22:4	186	2.09458	-1.58647	5.77562	0.262915	1
Main	SBP percentile	PE P-16:0_22:1	186	2.06673	-1.56579	5.69926	0.26297	1
Main	SBP percentile	Cer 18:1;O2/26:0	186	2.02385	-1.53642	5.58412	0.263386	1
Main	SBP percentile	TG 52:5_18:2	186	2.06586	-1.56928	5.70101	0.263513	1
Main	SBP percentile	TG 60:10_18:1	186	2.07392	-1.58401	5.73184	0.264635	1
Main	SBP percentile	PI 22:4_22:4	186	-2.10681	-5.82607	1.61244	0.265058	1
Main	SBP percentile	TG 58:8_20:4	186	2.09093	-1.6038	5.78567	0.265511	1
Main	SBP percentile	PI 20:5_22:2	186	2.05677	-1.59794	5.71147	0.268172	1
Main	SBP percentile	TG 54:7_16:0	186	2.07776	-1.61737	5.7729	0.268574	1
Main	SBP percentile	PI 20:3_22:1	186	1.97714	-1.55765	5.51193	0.271091	1
Main	SBP percentile	TG 58:8_22:5	186	1.96091	-1.54578	5.4676	0.271216	1
Main	SBP percentile	PG 18:1_18:2	186	2.14856	-1.69483	5.99195	0.271357	1
Main	SBP percentile	PC 20:0_20:5	186	2.06417	-1.64052	5.76886	0.27294	1
Main	SBP percentile	PC 16:0_16:0	186	2.47627	-1.98111	6.93365	0.274344	1
Main	SBP percentile	PI 16:1_18:3	186	-2.06718	-5.79279	1.65844	0.274937	1
Main	SBP percentile	PI 18:0_22:6	186	2.09033	-1.70976	5.89042	0.27908	1
Main	SBP percentile	PC 18:2_18:2	186	2.12163	-1.7389	5.98217	0.27952	1
Main	SBP percentile	LPE 18:3	186	2.04664	-1.68046	5.77374	0.27991	1
Main	SBP percentile	PI 18:0_20:3	186	2.01576	-1.67483	5.70635	0.282478	1
Main	SBP percentile	Cer 18:0;O2/22:5	186	-1.92321	-5.44573	1.5993	0.282664	1
Main	SBP percentile	TG 56:4_18:2	186	2.01203	-1.67778	5.70184	0.283265	1
Main	SBP percentile	PC 18:3_20:1	186	2.0874	-1.75232	5.92712	0.284728	1
Main	SBP percentile	TG 56:5_20:4	186	1.95167	-1.64085	5.54419	0.285059	1
Main	SBP percentile	TG 56:4_20:4	186	1.95927	-1.64741	5.56596	0.285082	1
Main	SBP percentile	DG 16:1_16:1	186	2.31034	-1.94389	6.56456	0.285228	1
Main	SBP percentile	LPC 22:5	186	2.19301	-1.85861	6.24463	0.286823	1
Main	SBP percentile	PG 18:2_20:1	186	1.9969	-1.69736	5.69116	0.287467	1
Main	SBP percentile	PE 20:5_22:6	186	2.06307	-1.75734	5.88349	0.287938	1
Main	SBP percentile	PE 20:1_22:4	186	2.06318	-1.7648	5.89116	0.288864	1
Main	SBP percentile	TG 62:8_20:3	186	1.90639	-1.63195	5.44473	0.289035	1
Main	SBP percentile	PE 18:2_22:6	186	2.10772	-1.81106	6.0265	0.289866	1
Main	SBP percentile	PC 18:3_20:4	186	-2.04516	-5.8506	1.76029	0.290243	1
Main	SBP percentile	PC 20:1_22:6	186	1.97746	-1.7081	5.66302	0.291036	1
Main	SBP percentile	TG 60:8_22:6	186	1.95592	-1.6895	5.60134	0.291038	1
Main	SBP percentile	PE P-16:0_16:1	186	2.06997	-1.7901	5.93004	0.291297	1
Main	SBP percentile	TG 56:7_18:1	186	1.86329	-1.61573	5.3423	0.291901	1
Main	SBP percentile	TG 64:10_22:5	186	1.91256	-1.6612	5.48631	0.292272	1
Main	SBP percentile	PI 22:2_22:4	186	-1.90485	-5.47655	1.66685	0.293938	1
Main	SBP percentile	DG 16:0_20:2	186	1.97301	-1.73745	5.68347	0.29536	1
Main	SBP percentile	PC 22:1_22:2	186	1.81391	-1.59944	5.22725	0.295656	1
Main	SBP percentile	SM 18:1;O2/20:3	186	-1.96435	-5.66759	1.73889	0.296541	1
Main	SBP percentile	PC O-16:0_18:0	186	2.05133	-1.82269	5.92536	0.297387	1
Main	SBP percentile	TG 58:9_22:5	186	1.90255	-1.6978	5.5029	0.298365	1
Main	SBP percentile	PE 18:0_18:3	186	1.97193	-1.76827	5.71213	0.299469	1
Main	SBP percentile	PE 20:3_22:4	186	1.891	-1.70027	5.48227	0.300083	1
Main	SBP percentile	SM 18:1;O2/20:0	186	-1.95356	-5.67891	1.77179	0.302062	1
Main	SBP percentile	PE 20:3_22:0	186	1.83898	-1.67097	5.34894	0.302487	1
Main	SBP percentile	PE 16:1_22:1	186	1.86557	-1.69986	5.431	0.303126	1
Main	SBP percentile	PG 14:1_18:3	186	1.81106	-1.65664	5.27876	0.304023	1
Main	SBP percentile	PE O-16:0_18:1	186	2.0445	-1.87064	5.95965	0.304081	1
Main	SBP percentile	PE 16:0_20:4	186	1.94569	-1.78193	5.6733	0.304301	1
Main	SBP percentile	PE 18:1_22:2	186	2.43949	-2.24069	7.11967	0.304973	1
Main	SBP percentile	PG 18:0_18:2	186	1.89286	-1.76016	5.54587	0.307827	1
Main	SBP percentile	TG 58:7_18:0	186	1.80881	-1.68727	5.30488	0.308553	1
Main	SBP percentile	PC O-18:0_20:5	186	1.94882	-1.82034	5.71797	0.30887	1
Main	SBP percentile	PC 18:2_20:2	186	1.97622	-1.84971	5.80215	0.309346	1
Main	SBP percentile	PG 18:2_18:2	186	1.82714	-1.71078	5.36505	0.309429	1
Main	SBP percentile	PE 16:0_22:4	186	2.11064	-1.97756	6.19884	0.309585	1
Main	SBP percentile	PE P-20:0_22:6	186	-1.95279	-5.73587	1.83029	0.309666	1
Main	SBP percentile	PC O-16:0_18:1	186	1.98785	-1.86699	5.8427	0.310146	1
Main	SBP percentile	PC 16:0_18:3	186	1.96888	-1.86285	5.8006	0.311872	1
Main	SBP percentile	PI 14:1_18:3	186	-1.9248	-5.67125	1.82166	0.311938	1
Main	SBP percentile	TG 52:6_18:3	186	1.83793	-1.74636	5.42222	0.31287	1
Main	SBP percentile	PE P-18:0_22:4	186	-1.91845	-5.66448	1.82757	0.313475	1
Main	SBP percentile	TG 58:8_22:4	186	1.81813	-1.73933	5.37559	0.31447	1
Main	SBP percentile	PE 20:1_22:0	186	1.91851	-1.8388	5.67582	0.314912	1
Main	SBP percentile	SM 18:1;O2/22:1	186	-1.83387	-5.43049	1.76275	0.315593	1
Main	SBP percentile	TG 60:9_20:4	186	1.83379	-1.76393	5.4315	0.315762	1
Main	SBP percentile	TG 62:11_18:3	186	1.93143	-1.86875	5.73161	0.317148	1
Main	SBP percentile	TG 58:6_22:6	186	1.87534	-1.82229	5.57297	0.318168	1
Main	SBP percentile	PG 18:0_20:3	186	-1.7786	-5.30393	1.74673	0.320699	1
Main	SBP percentile	PI 18:0_22:1	186	1.86905	-1.84909	5.5872	0.322457	1
Main	SBP percentile	PI 18:3_20:5	186	1.73908	-1.72317	5.20132	0.322829	1
Main	SBP percentile	TG 54:6_18:1	186	1.80442	-1.80423	5.41308	0.325015	1
Main	SBP percentile	TG 62:11_22:5	186	1.8029	-1.81383	5.41964	0.326501	1
Main	SBP percentile	LPE 22:4	186	1.89913	-1.91131	5.70956	0.326586	1
Main	SBP percentile	PC O-18:0_22:6	186	-1.84844	-5.58481	1.88792	0.330165	1
Main	SBP percentile	PG 14:1_20:4	186	-2.04242	-6.17375	2.08891	0.3305	1
Main	SBP percentile	PE 20:0_20:1	186	1.8836	-1.93765	5.70486	0.331912	1
Main	SBP percentile	PI 18:2_22:1	186	1.75388	-1.80734	5.31509	0.332337	1
Main	SBP percentile	PC O-18:0_22:4	186	-1.82621	-5.55033	1.89792	0.334419	1
Main	SBP percentile	TG 62:11_20:4	186	1.77148	-1.84196	5.38491	0.334541	1
Main	SBP percentile	TG 56:4_22:4	186	1.73979	-1.82726	5.30684	0.337014	1
Main	SBP percentile	TG 64:14_22:6	186	1.81027	-1.90488	5.52542	0.33748	1
Main	SBP percentile	PI 18:3_20:3	186	-1.72297	-5.26346	1.81752	0.338092	1
Main	SBP percentile	PE 14:1_18:2	186	1.7306	-1.84622	5.30743	0.340882	1
Main	SBP percentile	PG 16:0_20:5	186	-1.72206	-5.28398	1.83987	0.341256	1
Main	SBP percentile	PE 18:0_18:2	186	1.96073	-2.10524	6.02671	0.342485	1
Main	SBP percentile	PC 18:3_20:5	186	1.88917	-2.03006	5.80839	0.342687	1
Main	SBP percentile	PG 16:0_18:2	186	1.81978	-1.95601	5.59558	0.342753	1
Main	SBP percentile	PE 20:4_22:1	186	1.78526	-1.92537	5.49589	0.343592	1
Main	SBP percentile	CE 20:4	186	-1.72819	-5.32052	1.86413	0.343633	1
Main	SBP percentile	SM 18:1;O2/16:1	186	-1.85076	-5.70373	2.00222	0.34437	1
Main	SBP percentile	TG 56:7_16:0	186	1.71602	-1.86564	5.29768	0.345604	1
Main	SBP percentile	PG 18:1_20:4	186	2.05931	-2.24379	6.36242	0.346156	1
Main	SBP percentile	TG 54:4_18:0	186	1.75705	-1.91854	5.43264	0.346692	1
Main	SBP percentile	TG 62:10_20:4	186	1.76772	-1.94349	5.47893	0.348418	1
Main	SBP percentile	TG 60:10_22:6	186	1.68803	-1.85869	5.23476	0.348798	1
Main	SBP percentile	PE 18:2_20:1	186	1.9178	-2.11315	5.94875	0.348974	1
Main	SBP percentile	PC O-16:0_22:5	186	-1.8956	-5.88467	2.09346	0.349548	1
Main	SBP percentile	PE O-20:0_20:5	186	1.78258	-1.97217	5.53732	0.35	1
Main	SBP percentile	HexCer 18:1;O2/16:0	186	-1.83448	-5.70047	2.03151	0.350239	1
Main	SBP percentile	LPE 22:5	186	1.8155	-2.02043	5.65144	0.351485	1
Main	SBP percentile	TG 56:7_20:3	186	1.66861	-1.86378	5.201	0.352413	1
Main	SBP percentile	TG 58:3_18:1	186	1.79449	-2.00555	5.59452	0.352562	1
Main	SBP percentile	LPE 22:6	186	1.88068	-2.10393	5.86528	0.352809	1
Main	SBP percentile	PE O-18:0_18:1	186	1.68957	-1.9119	5.29104	0.355719	1
Main	SBP percentile	TG 60:12_20:5	186	1.72039	-1.94997	5.39075	0.356136	1
Main	SBP percentile	PE P-20:0_22:4	186	-1.85164	-5.81055	2.10727	0.357172	1
Main	SBP percentile	PE 20:2_20:2	186	1.77008	-2.01607	5.55624	0.357376	1
Main	SBP percentile	TG 62:11_18:1	186	1.72307	-1.9633	5.40943	0.357478	1
Main	SBP percentile	PE 20:1_22:2	186	-2.13047	-6.69101	2.43007	0.357748	1
Main	SBP percentile	PE P-20:0_20:5	186	1.81167	-2.07088	5.69422	0.358297	1
Main	SBP percentile	PG 20:1_20:3	186	1.69161	-1.93454	5.31776	0.358416	1
Main	SBP percentile	TG 64:15_20:3	186	-1.86113	-5.86724	2.14497	0.360401	1
Main	SBP percentile	PG 18:3_20:0	186	1.67994	-1.94031	5.30019	0.360953	1
Main	SBP percentile	PG 16:0_20:3	186	1.74463	-2.0201	5.50937	0.361598	1
Main	SBP percentile	PE 16:0_22:1	186	1.82259	-2.1116	5.75678	0.361748	1
Main	SBP percentile	TG 58:8_18:0	186	1.65336	-1.93692	5.24364	0.364608	1
Main	SBP percentile	PE 16:1_22:0	186	-1.6817	-5.33669	1.97329	0.365025	1
Main	SBP percentile	TG 56:6_20:2	186	1.59821	-1.87795	5.07438	0.365385	1
Main	SBP percentile	PC 20:4_22:1	186	1.77352	-2.09193	5.63898	0.366372	1
Main	SBP percentile	TG 66:10_22:2	186	1.83578	-2.16984	5.8414	0.366908	1
Main	SBP percentile	PE 18:1_18:3	186	1.72766	-2.056	5.51131	0.368674	1
Main	SBP percentile	Cer 18:1;O2/24:1	186	1.66098	-1.98564	5.30759	0.369854	1
Main	SBP percentile	PC O-18:0_18:3	186	1.70715	-2.05058	5.46487	0.371094	1
Main	SBP percentile	PE 14:1_22:0	186	1.61041	-1.93695	5.15777	0.371438	1
Main	SBP percentile	TG 64:11_20:3	186	1.8136	-2.1937	5.82091	0.372911	1
Main	SBP percentile	PE 20:2_22:6	186	1.73714	-2.10599	5.58026	0.373504	1
Main	SBP percentile	TG 56:9_20:5	186	1.64042	-1.99348	5.27432	0.374127	1
Main	SBP percentile	TG 58:8_22:6	186	1.59075	-1.93986	5.12136	0.37504	1
Main	SBP percentile	LPC 22:0	186	1.73591	-2.14435	5.61617	0.378421	1
Main	SBP percentile	PC 20:2_22:6	186	1.62473	-2.01421	5.26368	0.379363	1
Main	SBP percentile	TG 56:7_18:3	186	1.582	-1.96328	5.12728	0.379638	1
Main	SBP percentile	PC 14:1_20:5	186	1.753	-2.17929	5.6853	0.380096	1
Main	SBP percentile	HexCer 18:1;O2/14:0	186	1.69079	-2.1172	5.49878	0.382003	1
Main	SBP percentile	DG 16:1_20:1	186	2.03014	-2.54508	6.60536	0.382309	1
Main	SBP percentile	PC 18:1_20:4	186	1.65513	-2.09734	5.40759	0.385149	1
Main	SBP percentile	PE 16:1_16:1	186	1.65447	-2.12538	5.43432	0.388782	1
Main	SBP percentile	PE 18:2_20:2	186	1.66183	-2.14515	5.4688	0.390066	1
Main	SBP percentile	TG 58:5_22:2	186	1.57649	-2.03737	5.19036	0.390377	1
Main	SBP percentile	PI 14:0_20:2	186	1.53933	-1.98942	5.06807	0.390388	1
Main	SBP percentile	TG 60:12_22:6	186	1.56177	-2.0222	5.14575	0.390885	1
Main	SBP percentile	SM 18:1;O2/26:0	186	-1.71604	-5.65418	2.2221	0.390904	1
Main	SBP percentile	PC 18:0_22:1	186	-1.68661	-5.56953	2.19631	0.392406	1
Main	SBP percentile	PC P-18:0_18:1	186	1.77769	-2.33422	5.88959	0.394628	1
Main	SBP percentile	SM 18:1;O2/22:6	186	-1.57804	-5.22943	2.07335	0.394792	1
Main	SBP percentile	TG 62:11_22:6	186	1.55686	-2.04667	5.16039	0.394944	1
Main	SBP percentile	TG 58:10_18:2	186	-1.50861	-5.00183	1.9846	0.395126	1
Main	SBP percentile	TG 56:8_22:6	186	1.57003	-2.07354	5.21359	0.396182	1
Main	SBP percentile	PE 18:2_18:2	186	1.68943	-2.23285	5.61171	0.396376	1
Main	SBP percentile	PC 20:4_20:4	186	1.70086	-2.25327	5.65498	0.39701	1
Main	SBP percentile	PC O-16:0_16:1	186	1.7037	-2.26332	5.67073	0.397757	1
Main	SBP percentile	PC 16:1_20:4	186	1.64863	-2.19295	5.49021	0.398098	1
Main	SBP percentile	PE 22:6_22:6	186	-1.7249	-5.75875	2.30894	0.399797	1
Main	SBP percentile	TG 56:8_18:3	186	1.56995	-2.11099	5.2509	0.401008	1
Main	SBP percentile	PC 18:3_22:4	186	-1.50771	-5.04454	2.02912	0.401249	1
Main	SBP percentile	PE P-20:0_20:4	186	-1.76848	-5.93763	2.40067	0.403575	1
Main	SBP percentile	CE 20:1	186	1.56803	-2.1381	5.27416	0.404783	1
Main	SBP percentile	LPE 22:3	186	1.51964	-2.07214	5.11142	0.404786	1
Main	SBP percentile	HexCer 18:1;O2/20:1	186	1.58274	-2.16613	5.33161	0.405782	1
Main	SBP percentile	HexCer 18:1;O2/22:1	186	1.58298	-2.16666	5.33262	0.405806	1
Main	SBP percentile	PC 20:0_20:3	186	1.54774	-2.12315	5.21863	0.40641	1
Main	SBP percentile	PE P-16:0_22:6	186	-1.60706	-5.42445	2.21034	0.407124	1
Main	SBP percentile	TG 56:10_20:4	186	1.53141	-2.11655	5.17937	0.408442	1
Main	SBP percentile	PG 18:1_22:4	186	1.57779	-2.18486	5.34044	0.408965	1
Main	SBP percentile	PC 20:4_22:2	186	1.6291	-2.26443	5.52262	0.409989	1
Main	SBP percentile	PC 18:1_22:0	186	1.60216	-2.22794	5.43226	0.410104	1
Main	SBP percentile	PE 22:0_22:6	186	-1.70243	-5.77719	2.37234	0.410675	1
Main	SBP percentile	LPC 20:4	186	1.67887	-2.34673	5.70446	0.411514	1
Main	SBP percentile	PC P-18:0_22:6	186	-1.62291	-5.52087	2.27505	0.412297	1
Main	SBP percentile	PC 16:1_20:1	186	1.5337	-2.15573	5.22313	0.413024	1
Main	SBP percentile	PC 14:1_14:1	186	1.5817	-2.24491	5.40831	0.415673	1
Main	SBP percentile	PE 14:0_14:1	186	1.48783	-2.12509	5.10074	0.417404	1
Main	SBP percentile	TG 54:5_18:2	186	1.51132	-2.16874	5.19138	0.41868	1
Main	SBP percentile	TG 60:7_20:4	186	1.4375	-2.06906	4.94407	0.419508	1
Main	SBP percentile	Cer 18:1;O2/22:5	186	1.46965	-2.11849	5.05779	0.419917	1
Main	SBP percentile	SM 18:1;O2/20:2	186	-1.57381	-5.42138	2.27375	0.420534	1
Main	SBP percentile	PC 14:1_20:1	186	1.49977	-2.17636	5.17589	0.421743	1
Main	SBP percentile	TG 58:3_18:0	186	1.51543	-2.20653	5.23739	0.42267	1
Main	SBP percentile	PC 22:1_22:4	186	-1.57367	-5.43886	2.29151	0.422692	1
Main	SBP percentile	PI 20:5_22:1	186	1.41983	-2.07935	4.91902	0.424261	1
Main	SBP percentile	PC P-18:0_20:5	186	1.54646	-2.27254	5.36545	0.4252	1
Main	SBP percentile	TG 60:11_18:2	186	1.4693	-2.16806	5.10666	0.426333	1
Main	SBP percentile	PE 22:1_22:1	186	-1.4962	-5.20032	2.20792	0.426352	1
Main	SBP percentile	PC 20:3_22:4	186	1.52609	-2.25416	5.30633	0.426613	1
Main	SBP percentile	PI 20:4_20:4	186	1.47268	-2.17796	5.12332	0.426953	1
Main	SBP percentile	TG 54:7_20:4	186	1.49036	-2.20893	5.18965	0.427556	1
Main	SBP percentile	TG 64:6_20:2	186	1.54039	-2.29614	5.37693	0.429127	1
Main	SBP percentile	PE 16:0_18:3	186	1.46799	-2.20399	5.13996	0.43111	1
Main	SBP percentile	TG 56:6_18:0	186	1.48323	-2.22863	5.1951	0.431327	1
Main	SBP percentile	TG 54:6_22:6	186	1.47543	-2.2353	5.18616	0.433609	1
Main	SBP percentile	PC P-16:0_16:1	186	1.58805	-2.45889	5.635	0.439641	1
Main	SBP percentile	PC 18:2_20:0	186	1.47988	-2.30222	5.26199	0.440948	1
Main	SBP percentile	PI 18:0_20:4	186	1.48432	-2.32245	5.29109	0.442545	1
Main	SBP percentile	PG 20:3_22:2	186	1.42321	-2.22706	5.07348	0.442574	1
Main	SBP percentile	LPE 22:0	186	1.51327	-2.3709	5.39744	0.442915	1
Main	SBP percentile	TG 56:8_18:1	186	1.41982	-2.24849	5.08814	0.4459	1
Main	SBP percentile	TG 58:4_18:1	186	1.47418	-2.33762	5.28599	0.446263	1
Main	SBP percentile	TG 56:9_20:3	186	1.42086	-2.25557	5.0973	0.446571	1
Main	SBP percentile	PE 20:3_22:2	186	1.65374	-2.63468	5.94217	0.447569	1
Main	SBP percentile	PC 20:0_22:4	186	1.45721	-2.33235	5.24676	0.44886	1
Main	SBP percentile	PC O-16:0_16:0	186	1.6725	-2.68006	6.02507	0.449184	1
Main	SBP percentile	PE P-18:0_22:6	186	-1.4675	-5.28954	2.35453	0.449537	1
Main	SBP percentile	Cer 18:0;O2/20:0	186	-1.58738	-5.73883	2.56406	0.451412	1
Main	SBP percentile	TG 60:11_20:4	186	-1.40706	-5.0882	2.27408	0.45157	1
Main	SBP percentile	TG 58:11_18:3	186	-1.35472	-4.90378	2.19434	0.452187	1
Main	SBP percentile	PI 18:0_22:4	186	1.41456	-2.29711	5.12623	0.4529	1
Main	SBP percentile	CE 18:1	186	-1.34485	-4.88671	2.19702	0.454571	1
Main	SBP percentile	TG 52:6_16:0	186	1.32539	-2.18539	4.83616	0.457161	1
Main	SBP percentile	SM 18:1;O2/18:2	186	-1.51163	-5.51712	2.49385	0.457315	1
Main	SBP percentile	CE 18:3	186	1.33904	-2.21483	4.89291	0.458038	1
Main	SBP percentile	TG 50:2_18:0	186	1.34924	-2.23346	4.93195	0.458258	1
Main	SBP percentile	PI 16:0_22:2	186	1.32783	-2.20669	4.86235	0.45936	1
Main	SBP percentile	TG 60:14_20:4	186	1.42012	-2.38318	5.22342	0.462088	1
Main	SBP percentile	TG 60:10_20:2	186	1.40207	-2.35662	5.16077	0.462532	1
Main	SBP percentile	TG 66:11_22:4	186	1.37927	-2.33675	5.09528	0.464754	1
Main	SBP percentile	PC 14:0_20:1	186	1.37571	-2.33384	5.08526	0.46513	1
Main	SBP percentile	PE P-18:0_18:3	186	-1.44186	-5.33344	2.44973	0.465551	1
Main	SBP percentile	Cer 18:1;O2/20:4	186	1.30888	-2.23194	4.8497	0.466575	1
Main	SBP percentile	PG 20:4_22:6	186	1.4896	-2.54153	5.52073	0.466733	1
Main	SBP percentile	PG 14:0_22:4	186	1.3104	-2.2381	4.8589	0.467023	1
Main	SBP percentile	PE P-18:0_18:0	186	-1.33889	-4.97836	2.30058	0.468713	1
Main	SBP percentile	TG 54:2_18:2	186	1.33669	-2.30508	4.97846	0.469725	1
Main	SBP percentile	PC 16:1_22:5	186	1.35522	-2.35033	5.06076	0.471316	1
Main	SBP percentile	PC 14:1_20:4	186	1.46839	-2.55391	5.4907	0.472121	1
Main	SBP percentile	TG 54:6_18:3	186	1.32936	-2.31541	4.97414	0.472523	1
Main	SBP percentile	PE 18:0_20:0	186	-1.37124	-5.13097	2.38849	0.472539	1
Main	SBP percentile	PE 22:2_22:6	186	-1.56979	-5.89019	2.75061	0.474205	1
Main	SBP percentile	PC P-20:0_20:2	186	-1.3703	-5.15404	2.41343	0.475649	1
Main	SBP percentile	PC O-20:0_20:3	186	1.31726	-2.3453	4.97982	0.478697	1
Main	SBP percentile	PE 18:3_18:3	186	-1.28949	-4.88049	2.3015	0.479388	1
Main	SBP percentile	PC 18:2_22:0	186	1.36259	-2.43585	5.16103	0.479837	1
Main	SBP percentile	PC O-18:0_20:4	186	-1.36459	-5.18923	2.46004	0.482203	1
Main	SBP percentile	PG 16:0_22:6	186	1.32419	-2.39186	5.04024	0.48275	1
Main	SBP percentile	PE P-20:0_20:3	186	-1.42713	-5.43517	2.58091	0.483091	1
Main	SBP percentile	LPC 18:2	186	1.47727	-2.70641	5.66095	0.486736	1
Main	SBP percentile	PG 16:1_20:3	186	-1.27792	-4.90156	2.34571	0.487276	1
Main	SBP percentile	PG 20:1_20:2	186	1.22397	-2.24931	4.69724	0.487607	1
Main	SBP percentile	PE 18:0_22:0	186	-1.29252	-4.96372	2.37869	0.488011	1
Main	SBP percentile	PG 20:4_22:2	186	1.38039	-2.55184	5.31262	0.489274	1
Main	SBP percentile	PG 16:1_18:2	186	1.3167	-2.43513	5.06853	0.489394	1
Main	SBP percentile	TG 60:7_18:0	186	1.22517	-2.27965	4.73	0.491102	1
Main	SBP percentile	PC O-16:0_18:3	186	1.35814	-2.56402	5.2803	0.49519	1
Main	SBP percentile	PE 14:1_16:1	186	-1.20666	-4.70004	2.28673	0.496262	1
Main	SBP percentile	PE 14:1_22:4	186	-1.29278	-5.03965	2.4541	0.496741	1
Main	SBP percentile	PE 18:1_20:4	186	1.2308	-2.35296	4.81457	0.498723	1
Main	SBP percentile	PC 20:4_20:5	186	1.4429	-2.76423	5.65002	0.499314	1
Main	SBP percentile	TG 62:6_22:4	186	-1.32203	-5.1904	2.54633	0.500827	1
Main	SBP percentile	PE 14:1_18:1	186	1.2066	-2.35532	4.76851	0.504596	1
Main	SBP percentile	LPC 22:6	186	1.34772	-2.64278	5.33821	0.505875	1
Main	SBP percentile	PC 18:0_22:2	186	-1.19564	-4.74435	2.35308	0.506895	1
Main	SBP percentile	PC 16:0_22:2	186	1.22718	-2.42309	4.87746	0.507818	1
Main	SBP percentile	TG 60:7_18:2	186	1.27862	-2.53108	5.08833	0.508533	1
Main	SBP percentile	TG 52:2_16:1	186	1.22092	-2.42077	4.86261	0.508988	1
Main	SBP percentile	TG 58:10_18:3	186	1.17994	-2.34077	4.70065	0.509138	1
Main	SBP percentile	PC 14:1_18:2	186	1.36906	-2.7225	5.46062	0.509816	1
Main	SBP percentile	TG 60:10_20:4	186	1.22003	-2.44511	4.88518	0.512006	1
Main	SBP percentile	PE O-16:0_20:2	186	1.22965	-2.48237	4.94166	0.514051	1
Main	SBP percentile	TG 56:8_20:4	186	1.25481	-2.54065	5.05027	0.51488	1
Main	SBP percentile	SM 18:1;O2/22:0	186	-1.245	-5.01242	2.52242	0.51506	1
Main	SBP percentile	DG 20:0_20:4	186	-1.28149	-5.16754	2.60456	0.515948	1
Main	SBP percentile	PE O-16:0_22:2	186	-1.20561	-4.86247	2.45124	0.516051	1
Main	SBP percentile	Hex2Cer 18:1;O2/16:2	186	1.17826	-2.39871	4.75522	0.516413	1
Main	SBP percentile	TG 60:8_18:1	186	1.17111	-2.39252	4.73474	0.517396	1
Main	SBP percentile	PE 20:1_22:6	186	1.22077	-2.49606	4.93759	0.517632	1
Main	SBP percentile	TG 64:9_22:5	186	1.22693	-2.52507	4.97893	0.519463	1
Main	SBP percentile	PC 16:2_18:2	186	1.24809	-2.57645	5.07263	0.520317	1
Main	SBP percentile	Cer 18:1;O2/16:0	186	1.19658	-2.49198	4.88514	0.52279	1
Main	SBP percentile	PE O-16:0_18:2	186	1.23184	-2.56745	5.03114	0.523012	1
Main	SBP percentile	TG 54:7_18:3	186	1.17823	-2.48761	4.84407	0.526631	1
Main	SBP percentile	PI 14:0_20:3	186	1.16216	-2.46926	4.79357	0.528404	1
Main	SBP percentile	TG 58:6_18:2	186	1.12979	-2.41023	4.6698	0.529538	1
Main	SBP percentile	TG 60:13_22:6	186	1.17414	-2.50827	4.85654	0.529922	1
Main	SBP percentile	PG 14:1_22:2	186	-1.24436	-5.15675	2.66802	0.530943	1
Main	SBP percentile	PC 14:1_20:3	186	-1.25035	-5.18256	2.68186	0.531048	1
Main	SBP percentile	PG 20:1_20:1	186	1.14188	-2.45499	4.73876	0.531708	1
Main	SBP percentile	PC 18:0_20:0	186	-1.1881	-4.93984	2.56364	0.532724	1
Main	SBP percentile	PC 14:1_22:2	186	1.27465	-2.76011	5.30941	0.533708	1
Main	SBP percentile	PE 20:0_20:3	186	1.2219	-2.65394	5.09773	0.534559	1
Main	SBP percentile	PG 16:0_20:4	186	1.2799	-2.78382	5.34361	0.534952	1
Main	SBP percentile	TG 60:12_16:0	186	1.10766	-2.41843	4.63374	0.536021	1
Main	SBP percentile	HexCer 18:1;O2/22:3	186	1.19897	-2.63637	5.03431	0.537994	1
Main	SBP percentile	PE 22:1_22:4	186	1.13214	-2.519	4.78327	0.541289	1
Main	SBP percentile	Hex2Cer 18:1;O2/14:1	186	-1.17414	-4.96572	2.61744	0.541821	1
Main	SBP percentile	HexCer 18:1;O2/22:4	186	1.16333	-2.59981	4.92647	0.542515	1
Main	SBP percentile	PG 14:1_22:0	186	-1.16251	-4.92459	2.59958	0.542687	1
Main	SBP percentile	PE 16:1_20:3	186	1.22269	-2.73524	5.18063	0.542797	1
Main	SBP percentile	TG 62:9_20:4	186	1.17057	-2.62724	4.96837	0.543711	1
Main	SBP percentile	PC 14:1_22:6	186	-1.28917	-5.47738	2.89905	0.544252	1
Main	SBP percentile	SM 18:1;O2/22:2	186	-1.12507	-4.78947	2.53932	0.545271	1
Main	SBP percentile	PC 16:0_20:1	186	1.22344	-2.77145	5.21834	0.546287	1
Main	SBP percentile	PC P-16:0_18:0	186	-1.16946	-4.99452	2.6556	0.546961	1
Main	SBP percentile	PI 18:3_20:1	186	1.07391	-2.43917	4.58698	0.547025	1
Main	SBP percentile	PE O-18:0_18:2	186	1.19465	-2.7209	5.11021	0.547789	1
Main	SBP percentile	PC O-16:0_22:2	186	-1.16282	-4.98237	2.65673	0.548661	1
Main	SBP percentile	TG 58:7_16:0	186	1.05823	-2.42043	4.5369	0.548967	1
Main	SBP percentile	TG 60:9_18:3	186	-1.14626	-4.92305	2.63053	0.549893	1
Main	SBP percentile	HexCer 18:1;O2/16:2	186	-1.14249	-4.92509	2.64011	0.551816	1
Main	SBP percentile	PC 14:1_18:3	186	1.44157	-3.33855	6.22169	0.552423	1
Main	SBP percentile	PG 18:3_22:4	186	1.18999	-2.80804	5.18802	0.557611	1
Main	SBP percentile	TG 56:8_16:0	186	1.08523	-2.58085	4.75131	0.559762	1
Main	SBP percentile	PE 16:1_18:2	186	1.09802	-2.6276	4.82364	0.561482	1
Main	SBP percentile	PC P-18:0_20:0	186	1.09299	-2.63494	4.82092	0.563518	1
Main	SBP percentile	PC P-16:0_22:2	186	1.13939	-2.7644	5.04317	0.565276	1
Main	SBP percentile	PC P-18:0_22:4	186	-1.14849	-5.08818	2.79121	0.565742	1
Main	SBP percentile	TG 60:9_18:2	186	1.03307	-2.52241	4.58854	0.567021	1
Main	SBP percentile	PC 16:0_18:2	186	1.15426	-2.85482	5.16334	0.570553	1
Main	SBP percentile	PI 18:2_20:5	186	-1.01784	-4.56565	2.52997	0.571916	1
Main	SBP percentile	HexCer 18:1;O2/20:4	186	1.08013	-2.68568	4.84594	0.572007	1
Main	SBP percentile	CE 22:2	186	-1.01586	-4.56998	2.53826	0.573343	1
Main	SBP percentile	TG 58:9_18:1	186	-1.00407	-4.55985	2.55171	0.577976	1
Main	SBP percentile	PC 18:2_18:3	186	1.06354	-2.70756	4.83464	0.578452	1
Main	SBP percentile	CE 18:2	186	-1.00115	-4.56748	2.56519	0.580205	1
Main	SBP percentile	Hex2Cer 18:1;O2/18:1	186	1.13378	-2.92229	5.18986	0.581816	1
Main	SBP percentile	TG 54:8_22:6	186	1.01662	-2.62182	4.65505	0.581973	1
Main	SBP percentile	PE 20:1_20:1	186	1.05644	-2.76538	4.87827	0.586012	1
Main	SBP percentile	Hex2Cer 18:1;O2/24:1	186	-1.01565	-4.6958	2.6645	0.586611	1
Main	SBP percentile	PE 14:0_22:0	186	-1.01209	-4.69138	2.6672	0.587836	1
Main	SBP percentile	PI 20:5_22:0	186	0.956641	-2.54801	4.46129	0.590706	1
Main	SBP percentile	PE 18:0_22:6	186	-1.02091	-4.83663	2.79481	0.598079	1
Main	SBP percentile	PE 18:3_20:2	186	0.966318	-2.64682	4.57945	0.598228	1
Main	SBP percentile	PE 22:0_22:4	186	-1.08859	-5.17355	2.99636	0.599538	1
Main	SBP percentile	PC O-18:0_20:3	186	0.978938	-2.70191	4.65979	0.600269	1
Main	SBP percentile	TG 62:13_20:4	186	-0.985136	-4.69449	2.72422	0.600779	1
Main	SBP percentile	PE O-20:0_20:4	186	-1.03716	-4.95337	2.87905	0.601797	1
Main	SBP percentile	HexCer 18:1;O2/22:0	186	1.00395	-2.81313	4.82102	0.6043	1
Main	SBP percentile	PI 14:1_20:3	186	-0.936681	-4.5026	2.62924	0.604765	1
Main	SBP percentile	PC 20:5_22:2	186	0.934623	-2.63963	4.50888	0.606399	1
Main	SBP percentile	PG 16:0_20:0	186	-0.982511	-4.75332	2.78829	0.607679	1
Main	SBP percentile	PE O-18:0_20:3	186	0.956685	-2.71616	4.62953	0.607792	1
Main	SBP percentile	PG 22:2_22:6	186	0.963538	-2.74638	4.67346	0.608833	1
Main	SBP percentile	PG 18:3_20:4	186	-1.00435	-4.87383	2.86513	0.609058	1
Main	SBP percentile	PC 18:3_22:6	186	-0.948246	-4.60723	2.71074	0.609611	1
Main	SBP percentile	TG 62:12_22:5	186	0.944717	-2.72328	4.61272	0.611817	1
Main	SBP percentile	TG 56:9_22:6	186	0.936796	-2.70266	4.57625	0.612034	1
Main	SBP percentile	SM 18:1;O2/24:0	186	-1.03107	-5.04931	2.98716	0.613141	1
Main	SBP percentile	CE 16:0	186	-0.906659	-4.44574	2.63242	0.613712	1
Main	SBP percentile	PG 16:1_22:2	186	-0.927111	-4.5472	2.69298	0.613828	1
Main	SBP percentile	TG 56:7_18:0	186	0.910433	-2.67294	4.49381	0.616639	1
Main	SBP percentile	PC P-16:0_22:6	186	-1.0225	-5.05767	3.01266	0.617573	1
Main	SBP percentile	TG 56:6_22:6	186	0.91692	-2.70879	4.54263	0.618272	1
Main	SBP percentile	PE O-18:0_22:6	186	-0.965186	-4.78324	2.85286	0.618409	1
Main	SBP percentile	PG 22:2_22:4	186	-0.875817	-4.3439	2.59227	0.618769	1
Main	SBP percentile	HexCer 18:1;O2/18:0	186	-1.01581	-5.04668	3.01507	0.619504	1
Main	SBP percentile	PG 16:1_18:3	186	-1.13625	-5.64578	3.37329	0.619561	1
Main	SBP percentile	TG 62:7_22:4	186	0.870525	-2.60215	4.3432	0.621349	1
Main	SBP percentile	PC P-16:0_20:1	186	-0.990225	-4.94425	2.9638	0.621689	1
Main	SBP percentile	PC P-18:0_20:2	186	-0.920395	-4.59767	2.75688	0.621887	1
Main	SBP percentile	TG 58:6_22:2	186	0.908393	-2.72649	4.54327	0.622419	1
Main	SBP percentile	PC 18:0_18:0	186	0.925126	-2.82075	4.671	0.626514	1
Main	SBP percentile	PC O-18:0_18:1	186	0.908904	-2.77244	4.59025	0.626622	1
Main	SBP percentile	Cer 18:0;O2/24:1	186	-0.926101	-4.69421	2.84201	0.628187	1
Main	SBP percentile	PE O-16:0_20:3	186	0.923966	-2.83758	4.68551	0.628381	1
Main	SBP percentile	PG 14:1_20:5	186	0.922523	-2.8366	4.68165	0.628696	1
Main	SBP percentile	PE 18:0_20:4	186	0.926215	-2.88483	4.73726	0.632019	1
Main	SBP percentile	PE O-18:0_20:1	186	0.932159	-2.90806	4.77237	0.632437	1
Main	SBP percentile	PC 16:1_18:0	186	0.888844	-2.78088	4.55857	0.633174	1
Main	SBP percentile	PG 16:1_20:4	186	-0.938796	-4.81509	2.93749	0.633203	1
Main	SBP percentile	PE 14:1_20:5	186	-0.918414	-4.72377	2.88694	0.634383	1
Main	SBP percentile	PE O-18:0_20:2	186	-0.844022	-4.35392	2.66587	0.635617	1
Main	SBP percentile	PE P-20:0_22:2	186	0.881594	-2.78643	4.54961	0.63579	1
Main	SBP percentile	PC 14:1_20:0	186	0.950114	-3.02773	4.92795	0.63789	1
Main	SBP percentile	PE P-16:0_18:1	186	0.915314	-2.91791	4.74853	0.637985	1
Main	SBP percentile	PC P-18:0_20:3	186	-0.921819	-4.80271	2.95908	0.639754	1
Main	SBP percentile	TG 58:8_18:2	186	0.823423	-2.66356	4.3104	0.641706	1
Main	SBP percentile	PG 22:4_22:4	186	-0.825979	-4.32923	2.67728	0.642224	1
Main	SBP percentile	HexCer 18:1;O2/18:2	186	0.946424	-3.12006	5.01291	0.646514	1
Main	SBP percentile	PE O-18:0_22:4	186	-0.838775	-4.46199	2.78444	0.648265	1
Main	SBP percentile	PC 20:0_20:2	186	0.824905	-2.74926	4.39907	0.649261	1
Main	SBP percentile	PE 20:0_22:4	186	0.878437	-2.92835	4.68523	0.64932	1
Main	SBP percentile	PC 18:0_18:2	186	0.905827	-3.02391	4.83557	0.649674	1
Main	SBP percentile	DG 20:0_22:2	186	-0.904055	-4.84458	3.03647	0.651206	1
Main	SBP percentile	PC 14:1_18:1	186	0.868593	-2.9174	4.65458	0.651209	1
Main	SBP percentile	PC P-16:0_18:2	186	-0.932498	-5.00012	3.13512	0.651456	1
Main	SBP percentile	PI 18:0_22:2	186	0.860212	-2.90987	4.63029	0.65299	1
Main	SBP percentile	TG 64:15_22:5	186	0.859122	-2.90742	4.62567	0.653097	1
Main	SBP percentile	PC 16:0_20:4	186	0.887765	-3.03614	4.81167	0.655724	1
Main	SBP percentile	TG 60:7_20:5	186	0.866909	-2.9763	4.71011	0.656686	1
Main	SBP percentile	TG 60:8_18:2	186	0.798713	-2.74552	4.34294	0.65699	1
Main	SBP percentile	PC P-18:0_18:2	186	-0.89009	-4.84565	3.06547	0.657464	1
Main	SBP percentile	TG 58:9_18:2	186	-0.799654	-4.35498	2.75567	0.657614	1
Main	SBP percentile	PE 20:5_22:4	186	-0.801492	-4.4224	2.81941	0.662701	1
Main	SBP percentile	PE P-16:0_18:2	186	0.832748	-2.95998	4.62547	0.665256	1
Main	SBP percentile	PG 18:2_22:4	186	-0.788886	-4.39682	2.81904	0.66656	1
Main	SBP percentile	PC P-18:0_20:1	186	-0.831798	-4.65305	2.98945	0.667959	1
Main	SBP percentile	PC 18:0_22:0	186	-0.774871	-4.34149	2.79175	0.668562	1
Main	SBP percentile	PC 16:0_22:4	186	0.818836	-2.96062	4.59829	0.669425	1
Main	SBP percentile	PC P-18:0_20:4	186	-0.859676	-4.87209	3.15274	0.672873	1
Main	SBP percentile	TG 60:7_22:4	186	0.787628	-2.93247	4.50772	0.676516	1
Main	SBP percentile	PE 18:0_20:2	186	-0.862221	-4.97216	3.24772	0.679303	1
Main	SBP percentile	PC 16:1_22:6	186	0.76724	-2.92742	4.46191	0.682375	1
Main	SBP percentile	PG 14:0_22:2	186	0.769976	-2.95667	4.49662	0.68389	1
Main	SBP percentile	PI 20:3_22:2	186	0.714358	-2.74899	4.1777	0.684399	1
Main	SBP percentile	PE P-18:0_20:1	186	-0.817959	-4.80601	3.17009	0.686078	1
Main	SBP percentile	HexCer 18:1;O2/20:2	186	0.821745	-3.18621	4.82971	0.686185	1
Main	SBP percentile	PG 14:0_22:1	186	-0.755016	-4.44015	2.93012	0.686398	1
Main	SBP percentile	SM 18:1;O2/16:0	186	-0.788103	-4.64138	3.06518	0.68691	1
Main	SBP percentile	PC 22:6_22:6	186	-0.815201	-4.82023	3.18983	0.688336	1
Main	SBP percentile	PE 20:1_20:4	186	0.794599	-3.13176	4.72096	0.690032	1
Main	SBP percentile	TG 60:12_20:4	186	0.74076	-2.92946	4.41098	0.690824	1
Main	SBP percentile	PE 22:2_22:2	186	-0.704834	-4.2334	2.82374	0.693846	1
Main	SBP percentile	PE P-16:0_20:3	186	0.74824	-3.02619	4.52267	0.696046	1
Main	SBP percentile	PE 22:1_22:6	186	-0.724606	-4.39305	2.94384	0.697087	1
Main	SBP percentile	PC 22:0_22:4	186	-0.701772	-4.26609	2.86254	0.698013	1
Main	SBP percentile	TG 56:8_20:3	186	0.695473	-2.85914	4.25009	0.699814	1
Main	SBP percentile	PI 14:1_22:2	186	-0.7037	-4.30426	2.89686	0.700124	1
Main	SBP percentile	TG 60:9_22:6	186	0.69097	-2.8465	4.22844	0.700288	1
Main	SBP percentile	PE O-16:0_20:4	186	0.733057	-3.03834	4.50446	0.701684	1
Main	SBP percentile	TG 58:11_18:2	186	-0.700509	-4.31186	2.91084	0.702266	1
Main	SBP percentile	CE 20:3	186	-0.67418	-4.15244	2.80409	0.702482	1
Main	SBP percentile	TG 58:11_22:6	186	0.674429	-2.82768	4.17653	0.704307	1
Main	SBP percentile	HexCer 18:1;O2/22:2	186	0.758324	-3.18072	4.69737	0.7044	1
Main	SBP percentile	PC 14:1_16:1	186	0.923428	-3.88207	5.72893	0.704917	1
Main	SBP percentile	HexCer 18:1;O2/20:3	186	0.717357	-3.03279	4.46751	0.706195	1
Main	SBP percentile	Cer 18:0;O2/22:4	186	-0.738442	-4.60083	3.12394	0.706341	1
Main	SBP percentile	PC 20:1_22:4	186	0.697672	-2.96103	4.35637	0.707073	1
Main	SBP percentile	PE 16:0_20:2	186	-0.781217	-4.89664	3.33421	0.708335	1
Main	SBP percentile	PI 18:1_18:3	186	0.686446	-2.93019	4.30308	0.708371	1
Main	SBP percentile	PC 14:1_22:5	186	-0.782135	-4.93023	3.36596	0.710202	1
Main	SBP percentile	PC P-20:0_20:4	186	0.74435	-3.2207	4.7094	0.711414	1
Main	SBP percentile	PC 22:4_22:4	186	0.680809	-2.96612	4.32773	0.712951	1
Main	SBP percentile	PE P-18:0_22:1	186	0.759003	-3.31525	4.83325	0.713521	1
Main	SBP percentile	PC O-18:0_20:2	186	0.690112	-3.0172	4.39743	0.713733	1
Main	SBP percentile	PC 20:3_20:5	186	0.689393	-3.02572	4.40451	0.714591	1
Main	SBP percentile	TG 66:13_22:2	186	-0.680761	-4.35076	2.98924	0.714696	1
Main	SBP percentile	PE 22:4_22:6	186	0.748506	-3.3704	4.86741	0.720244	1
Main	SBP percentile	PE 20:0_22:2	186	0.716938	-3.23335	4.66722	0.72059	1
Main	SBP percentile	TG 60:8_20:2	186	0.666743	-3.00794	4.34143	0.72066	1
Main	SBP percentile	PI 20:3_20:4	186	0.628881	-2.86457	4.12234	0.722763	1
Main	SBP percentile	TG 62:8_22:6	186	-0.650659	-4.26515	2.96383	0.722767	1
Main	SBP percentile	PE 20:3_20:4	186	-0.654252	-4.28943	2.98093	0.72282	1
Main	SBP percentile	PC 18:0_22:4	186	0.672202	-3.07112	4.41553	0.723418	1
Main	SBP percentile	PC O-20:0_22:4	186	-0.678175	-4.46491	3.10856	0.724128	1
Main	SBP percentile	PG 20:1_22:2	186	0.659764	-3.07692	4.39645	0.727866	1
Main	SBP percentile	TG 60:10_20:3	186	0.641262	-3.00551	4.28804	0.728932	1
Main	SBP percentile	PE O-16:0_22:4	186	-0.671211	-4.49213	3.14971	0.729193	1
Main	SBP percentile	PC O-16:0_22:4	186	-0.679963	-4.55964	3.19971	0.729792	1
Main	SBP percentile	PC 18:3_20:0	186	0.636571	-3.00024	4.27338	0.730128	1
Main	SBP percentile	PC O-16:0_22:6	186	-0.673871	-4.58603	3.23829	0.734258	1
Main	SBP percentile	PG 14:0_20:4	186	-0.628585	-4.31478	3.05761	0.736821	1
Main	SBP percentile	PE O-16:0_22:6	186	-0.648075	-4.50957	3.21342	0.740827	1
Main	SBP percentile	PC 22:4_22:6	186	0.669224	-3.32609	4.66454	0.741314	1
Main	SBP percentile	PC 18:3_20:3	186	-0.635134	-4.43303	3.16276	0.741714	1
Main	SBP percentile	SM 18:1;O2/26:1	186	-0.675799	-4.72375	3.37215	0.742139	1
Main	SBP percentile	PE 20:0_20:4	186	-0.636424	-4.4749	3.20206	0.743848	1
Main	SBP percentile	PE 14:1_22:6	186	0.615529	-3.10843	4.33949	0.744612	1
Main	SBP percentile	PI 18:0_20:0	186	0.588211	-2.99203	4.16845	0.746095	1
Main	SBP percentile	PE 18:1_22:6	186	0.588023	-3.00033	4.17638	0.746728	1
Main	SBP percentile	PC 20:5_22:5	186	-0.617542	-4.39372	3.15863	0.747225	1
Main	SBP percentile	Cer 18:0;O2/22:0	186	0.60239	-3.08728	4.29206	0.747633	1
Main	SBP percentile	PC 16:0_22:6	186	-0.60733	-4.3486	3.13394	0.749023	1
Main	SBP percentile	PC 20:0_22:6	186	0.601542	-3.10836	4.31144	0.749303	1
Main	SBP percentile	DG 18:2_20:0	186	-0.624929	-4.4808	3.23094	0.749412	1
Main	SBP percentile	PE 16:0_20:1	186	0.657463	-3.40523	4.72016	0.749775	1
Main	SBP percentile	PC P-16:0_20:3	186	-0.642463	-4.62032	3.3354	0.750252	1
Main	SBP percentile	PI 20:4_20:5	186	0.558441	-2.90431	4.02119	0.750609	1
Main	SBP percentile	PC P-18:0_18:0	186	0.672571	-3.5132	4.85834	0.751492	1
Main	SBP percentile	PG 20:5_22:4	186	0.563429	-2.96523	4.09209	0.753	1
Main	SBP percentile	PE 20:4_22:4	186	0.559447	-2.95381	4.0727	0.753648	1
Main	SBP percentile	PC P-20:0_22:4	186	-0.600531	-4.44491	3.24385	0.758185	1
Main	SBP percentile	PG 20:3_22:0	186	0.554548	-3.04225	4.15135	0.761233	1
Main	SBP percentile	PE P-18:0_22:2	186	-0.596627	-4.48828	3.29503	0.762538	1
Main	SBP percentile	PE P-16:0_18:3	186	-0.590562	-4.46532	3.2842	0.763885	1
Main	SBP percentile	PG 16:0_22:4	186	-0.555804	-4.21552	3.10391	0.7647	1
Main	SBP percentile	PE 18:3_22:2	186	0.6146	-3.45415	4.68335	0.765928	1
Main	SBP percentile	TG 58:9_22:6	186	0.540156	-3.04531	4.12562	0.766533	1
Main	SBP percentile	PC P-16:0_22:1	186	-0.531026	-4.07449	3.01243	0.767722	1
Main	SBP percentile	PI 18:2_18:3	186	0.530147	-3.03226	4.09256	0.769294	1
Main	SBP percentile	HexCer 18:1;O2/24:0	186	-0.578449	-4.47938	3.32248	0.770096	1
Main	SBP percentile	PC O-16:0_18:2	186	0.603013	-3.49826	4.70429	0.771986	1
Main	SBP percentile	Cer 18:0;O2/24:0	186	-0.537613	-4.24592	3.1707	0.775086	1
Main	SBP percentile	PC 20:3_22:1	186	0.508201	-3.00841	4.02481	0.775782	1
Main	SBP percentile	HexCer 18:1;O2/20:0	186	0.555777	-3.29276	4.40432	0.775936	1
Main	SBP percentile	PC O-20:0_22:6	186	-0.55125	-4.37659	3.27409	0.7764	1
Main	SBP percentile	PC O-18:0_20:1	186	0.54806	-3.26728	4.3634	0.777092	1
Main	SBP percentile	PC 20:0_22:5	186	0.528048	-3.15678	4.21288	0.777611	1
Main	SBP percentile	PE 16:0_22:6	186	-0.524624	-4.21164	3.16239	0.779143	1
Main	SBP percentile	PG 16:1_20:1	186	0.496814	-3.01037	4.004	0.7801	1
Main	SBP percentile	PI 18:3_20:4	186	-0.498976	-4.03997	3.04202	0.781222	1
Main	SBP percentile	DG 18:2_22:0	186	-0.517569	-4.20029	3.16516	0.781789	1
Main	SBP percentile	PE O-20:0_20:2	186	-0.503008	-4.1177	3.11169	0.783882	1
Main	SBP percentile	SM 18:1;O2/14:1	186	0.66212	-4.11933	5.44357	0.784912	1
Main	SBP percentile	PC 20:0_20:4	186	0.529865	-3.30196	4.36169	0.78521	1
Main	SBP percentile	TG 60:8_22:2	186	0.54349	-3.46802	4.55501	0.789451	1
Main	SBP percentile	PC 16:0_22:1	186	0.500928	-3.20857	4.21042	0.790123	1
Main	SBP percentile	PE P-16:0_20:4	186	0.511472	-3.28014	4.30308	0.790341	1
Main	SBP percentile	PC 20:1_20:1	186	-0.499065	-4.20985	3.21172	0.790956	1
Main	SBP percentile	PG 14:1_22:6	186	0.489494	-3.15161	4.1306	0.79104	1
Main	SBP percentile	Cer 18:0;O2/18:0	186	0.519986	-3.39334	4.43332	0.793409	1
Main	SBP percentile	PE O-18:0_22:2	186	0.453451	-3.09691	4.00381	0.801252	1
Main	SBP percentile	PG 20:3_22:6	186	-0.444502	-3.9375	3.0485	0.80196	1
Main	SBP percentile	TG 62:11_20:3	186	0.4642	-3.19112	4.11952	0.802359	1
Main	SBP percentile	SM 18:1;O2/16:2	186	-0.516561	-4.63083	3.59771	0.804554	1
Main	SBP percentile	PI 16:1_20:5	186	-0.442286	-3.96623	3.08166	0.804622	1
Main	SBP percentile	TG 62:9_20:2	186	0.461024	-3.24117	4.16322	0.806119	1
Main	SBP percentile	TG 54:6_18:2	186	0.454953	-3.24581	4.15572	0.808549	1
Main	SBP percentile	PE P-16:0_22:4	186	-0.455272	-4.20157	3.29102	0.810701	1
Main	SBP percentile	PC 18:0_20:1	186	0.488211	-3.61689	4.59331	0.814673	1
Main	SBP percentile	PG 18:2_22:2	186	-0.467208	-4.40985	3.47543	0.815326	1
Main	SBP percentile	Cer 18:1;O2/20:0	186	-0.462617	-4.38906	3.46382	0.816367	1
Main	SBP percentile	TG 62:14_22:6	186	0.431915	-3.25148	4.11531	0.817226	1
Main	SBP percentile	PC 20:3_22:6	186	-0.444697	-4.25215	3.36275	0.817935	1
Main	SBP percentile	PC P-20:0_20:3	186	0.424203	-3.2137	4.06211	0.818226	1
Main	SBP percentile	TG 60:10_18:2	186	0.422219	-3.20281	4.04725	0.81843	1
Main	SBP percentile	PI 20:3_20:5	186	0.41105	-3.11943	3.94153	0.818498	1
Main	SBP percentile	PE 18:3_22:6	186	-0.427187	-4.106	3.25162	0.81897	1
Main	SBP percentile	PC P-16:0_22:4	186	0.466198	-3.59101	4.52341	0.820831	1
Main	SBP percentile	PC 14:1_18:0	186	-0.433481	-4.20819	3.34122	0.820935	1
Main	SBP percentile	PE P-18:0_18:1	186	0.463238	-3.57928	4.50576	0.821313	1
Main	SBP percentile	PC 16:1_22:0	186	0.40331	-3.12039	3.92701	0.82152	1
Main	SBP percentile	TG 56:6_18:3	186	0.406958	-3.15956	3.97348	0.822059	1
Main	SBP percentile	TG 58:10_20:3	186	0.401085	-3.12962	3.93179	0.822835	1
Main	SBP percentile	PC P-16:0_20:2	186	-0.427272	-4.19827	3.34372	0.823286	1
Main	SBP percentile	PC O-16:0_20:4	186	-0.454371	-4.52904	3.6203	0.826038	1
Main	SBP percentile	TG 54:8_18:3	186	0.402157	-3.2341	4.03841	0.827442	1
Main	SBP percentile	PE 16:1_22:6	186	-0.408689	-4.11002	3.29264	0.827718	1
Main	SBP percentile	TG 54:7_18:1	186	0.392778	-3.22166	4.00722	0.830403	1
Main	SBP percentile	TG 58:4_18:2	186	0.417938	-3.43329	4.26916	0.830631	1
Main	SBP percentile	PG 16:1_22:0	186	0.379718	-3.13346	3.89289	0.831302	1
Main	SBP percentile	PG 14:0_18:3	186	-0.386272	-3.96325	3.1907	0.831449	1
Main	SBP percentile	TG 64:12_22:2	186	-0.435601	-4.47724	3.60604	0.831772	1
Main	SBP percentile	SM 18:1;O2/24:1	186	-0.397329	-4.12043	3.32577	0.833399	1
Main	SBP percentile	PC 20:4_22:0	186	0.421515	-3.54786	4.39089	0.834212	1
Main	SBP percentile	PE 14:1_22:2	186	-0.379906	-3.98192	3.22211	0.835322	1
Main	SBP percentile	PE 18:1_22:0	186	-0.403016	-4.2509	3.44486	0.83645	1
Main	SBP percentile	PG 20:2_22:2	186	0.384849	-3.30548	4.07517	0.837145	1
Main	SBP percentile	PG 16:0_20:1	186	-0.375503	-3.99186	3.24085	0.83784	1
Main	SBP percentile	TG 62:12_22:6	186	0.382773	-3.30792	4.07347	0.838027	1
Main	SBP percentile	PE P-16:0_20:2	186	0.390739	-3.37929	4.16077	0.838134	1
Main	SBP percentile	TG 56:7_20:2	186	0.347742	-3.09761	3.79309	0.842314	1
Main	SBP percentile	TG 56:8_18:2	186	0.364564	-3.25506	3.98419	0.842641	1
Main	SBP percentile	TG 62:14_18:3	186	0.378807	-3.45807	4.21569	0.845712	1
Main	SBP percentile	TG 62:13_22:6	186	0.358362	-3.32169	4.03842	0.847793	1
Main	SBP percentile	PG 18:1_18:3	186	-0.434008	-4.91233	4.04432	0.848513	1
Main	SBP percentile	SM 18:1;O2/22:3	186	-0.35358	-4.02092	3.31376	0.849285	1
Main	SBP percentile	SM 18:1;O2/14:0	186	-0.418859	-4.77998	3.94227	0.849855	1
Main	SBP percentile	PC O-18:0_18:2	186	0.364482	-3.46423	4.19319	0.851163	1
Main	SBP percentile	PI 18:1_22:2	186	0.328659	-3.14914	3.80646	0.852237	1
Main	SBP percentile	PI 14:0_18:0	186	0.327209	-3.17998	3.8344	0.8541	1
Main	SBP percentile	PE 20:3_22:6	186	-0.34149	-4.02624	3.34326	0.855059	1
Main	SBP percentile	PE 20:3_20:5	186	-0.326532	-3.9307	3.27763	0.858274	1
Main	SBP percentile	TG 66:11_22:2	186	0.335847	-3.38985	4.06154	0.858978	1
Main	SBP percentile	TG 58:9_18:3	186	0.314122	-3.20979	3.83803	0.860531	1
Main	SBP percentile	CE 16:1	186	0.306412	-3.19305	3.80587	0.862979	1
Main	SBP percentile	PI 14:1_20:5	186	-0.316059	-3.94766	3.31554	0.8638	1
Main	SBP percentile	PC P-20:0_22:6	186	0.330516	-3.51616	4.17719	0.865516	1
Main	SBP percentile	PE P-16:0_22:2	186	-0.3228	-4.09838	3.45278	0.866177	1
Main	SBP percentile	PG 18:3_20:2	186	-0.302419	-3.86001	3.25517	0.866936	1
Main	SBP percentile	PI 20:1_20:5	186	0.306333	-3.34633	3.95899	0.868706	1
Main	SBP percentile	PI 20:1_20:2	186	-0.296454	-3.84149	3.24858	0.869079	1
Main	SBP percentile	TG 60:6_18:1	186	-0.301015	-3.93397	3.33194	0.870271	1
Main	SBP percentile	PC 22:2_22:6	186	-0.300346	-3.92994	3.32925	0.870438	1
Main	SBP percentile	PC O-16:0_20:3	186	-0.321212	-4.28464	3.64222	0.873085	1
Main	SBP percentile	PE 18:0_22:1	186	-0.304095	-4.06473	3.45654	0.873366	1
Main	SBP percentile	PC P-16:0_18:1	186	-0.323781	-4.3501	3.70254	0.87406	1
Main	SBP percentile	PC P-16:0_16:0	186	0.327109	-3.79002	4.44424	0.875559	1
Main	SBP percentile	HexCer 18:1;O2/18:3	186	0.297967	-3.46719	4.06313	0.876045	1
Main	SBP percentile	PC 16:0_22:0	186	0.303089	-3.53987	4.14604	0.876464	1
Main	SBP percentile	PC 14:1_22:0	186	-0.298787	-4.10841	3.51084	0.877146	1
Main	SBP percentile	PC O-16:0_20:1	186	0.30069	-3.54939	4.15077	0.877658	1
Main	SBP percentile	PI 20:3_22:4	186	-0.277134	-3.86227	3.308	0.8789	1
Main	SBP percentile	TG 56:9_18:3	186	0.284732	-3.41328	3.98274	0.879374	1
Main	SBP percentile	TG 58:9_20:5	186	-0.273218	-3.86573	3.31929	0.880842	1
Main	SBP percentile	PG 16:1_22:6	186	0.27199	-3.31527	3.85925	0.881201	1
Main	SBP percentile	PC 18:0_22:6	186	0.282856	-3.45618	4.02189	0.881467	1
Main	SBP percentile	PI 18:3_22:1	186	-0.276823	-3.95434	3.40069	0.882051	1
Main	SBP percentile	TG 54:7_18:2	186	0.267471	-3.40337	3.93831	0.885802	1
Main	SBP percentile	Hex2Cer 18:1;O2/14:0	186	0.261183	-3.36406	3.88643	0.887075	1
Main	SBP percentile	PC 22:1_22:6	186	0.260581	-3.39886	3.92002	0.88838	1
Main	SBP percentile	DG 14:1_16:1	186	0.33173	-4.32715	4.99061	0.888386	1
Main	SBP percentile	PC O-20:0_20:2	186	-0.260629	-3.9762	3.45494	0.890035	1
Main	SBP percentile	PC 14:1_22:1	186	0.256963	-3.41034	3.92426	0.890154	1
Main	SBP percentile	TG 64:15_20:5	186	0.243568	-3.25308	3.74022	0.890794	1
Main	SBP percentile	PC P-16:0_18:3	186	-0.278261	-4.30761	3.75108	0.891728	1
Main	SBP percentile	Cer 18:0;O2/22:2	186	0.240595	-3.24956	3.73075	0.89192	1
Main	SBP percentile	PE P-18:0_20:4	186	0.262748	-3.5816	4.1071	0.892837	1
Main	SBP percentile	PE 18:3_22:4	186	-0.246046	-3.86126	3.36916	0.893286	1
Main	SBP percentile	TG 56:10_18:3	186	-0.239473	-3.76989	3.29095	0.89364	1
Main	SBP percentile	PI 22:0_22:2	186	-0.236311	-3.72194	3.24931	0.893695	1
Main	SBP percentile	HexCer 18:1;O2/18:1	186	-0.25682	-4.06876	3.55512	0.894355	1
Main	SBP percentile	TG 54:9_20:5	186	-0.239624	-3.80249	3.32324	0.894537	1
Main	SBP percentile	PC 16:1_22:1	186	-0.233839	-3.82811	3.36043	0.897963	1
Main	SBP percentile	PE 20:4_22:6	186	0.242934	-3.82026	4.30613	0.906188	1
Main	SBP percentile	PC 16:0_20:0	186	0.224026	-3.55448	4.00254	0.906968	1
Main	SBP percentile	PC O-20:0_20:4	186	0.231179	-3.72559	4.18795	0.908316	1
Main	SBP percentile	PI 22:1_22:4	186	0.212675	-3.51566	3.94101	0.910478	1
Main	SBP percentile	PE 22:2_22:4	186	-0.243183	-4.521	4.03463	0.910783	1
Main	SBP percentile	PE O-16:0_22:5	186	-0.206033	-4.02145	3.60939	0.915234	1
Main	SBP percentile	PE 18:2_18:3	186	0.206115	-3.63422	4.04646	0.915749	1
Main	SBP percentile	PC 16:0_22:5	186	-0.202085	-3.98833	3.58416	0.916214	1
Main	SBP percentile	PE P-18:0_20:2	186	0.203919	-3.65572	4.06356	0.917058	1
Main	SBP percentile	DG 20:1_22:2	186	-0.208612	-4.21519	3.79796	0.918257	1
Main	SBP percentile	Cer 18:1;O2/20:1	186	-0.181064	-3.75849	3.39637	0.920533	1
Main	SBP percentile	PI 22:1_22:2	186	0.180692	-3.4416	3.80299	0.921675	1
Main	SBP percentile	TG 62:12_20:3	186	-0.173664	-3.81846	3.47113	0.925175	1
Main	SBP percentile	PC 16:1_20:0	186	0.178011	-3.5785	3.93452	0.925582	1
Main	SBP percentile	PE O-18:0_18:3	186	0.180117	-3.67616	4.0364	0.926647	1
Main	SBP percentile	PC 18:0_20:4	186	-0.175117	-3.92827	3.57803	0.926723	1
Main	SBP percentile	PE 18:2_22:0	186	0.175223	-3.62133	3.97178	0.927515	1
Main	SBP percentile	PE P-18:0_20:3	186	0.176906	-3.68646	4.04027	0.928082	1
Main	SBP percentile	PC 14:1_22:4	186	0.174909	-3.72758	4.07739	0.929603	1
Main	SBP percentile	PC 18:1_22:2	186	0.168224	-3.72274	4.05919	0.932087	1
Main	SBP percentile	PG 18:2_20:4	186	-0.15033	-3.75494	3.45428	0.934484	1
Main	SBP percentile	PE 20:0_22:6	186	-0.162475	-4.09486	3.76991	0.935092	1
Main	SBP percentile	PE O-16:0_18:3	186	0.151815	-3.64462	3.94825	0.937175	1
Main	SBP percentile	PI 18:3_22:4	186	-0.129944	-3.68955	3.42967	0.942637	1
Main	SBP percentile	TG 58:10_22:6	186	-0.12647	-3.71318	3.46024	0.94459	1
Main	SBP percentile	PE O-20:0_20:3	186	0.133952	-3.6719	3.93981	0.944691	1
Main	SBP percentile	PE P-20:0_20:1	186	-0.13438	-4.09523	3.82647	0.946682	1
Main	SBP percentile	PI 18:2_18:2	186	0.125038	-3.61217	3.86224	0.947419	1
Main	SBP percentile	PC 20:5_22:6	186	-0.129014	-3.98901	3.73098	0.947472	1
Main	SBP percentile	PE 20:4_22:2	186	-0.154137	-4.77495	4.46668	0.947577	1
Main	SBP percentile	PE 20:4_22:0	186	0.138243	-4.05921	4.3357	0.948239	1
Main	SBP percentile	PE 18:0_22:4	186	-0.135973	-4.30293	4.03098	0.948716	1
Main	SBP percentile	PE O-18:0_20:4	186	0.123765	-3.75427	4.0018	0.949841	1
Main	SBP percentile	PC P-16:0_20:4	186	0.131159	-3.99947	4.26179	0.950094	1
Main	SBP percentile	PE O-16:0_20:1	186	0.120245	-3.71223	3.95272	0.950687	1
Main	SBP percentile	PG 18:3_20:3	186	-0.131333	-4.44368	4.18101	0.952132	1
Main	SBP percentile	PC 18:0_22:5	186	-0.112118	-3.79781	3.57357	0.952187	1
Main	SBP percentile	PE O-20:0_20:1	186	0.114165	-3.6545	3.88283	0.952386	1
Main	SBP percentile	PE 18:2_22:2	186	0.129673	-4.9298	5.18914	0.959709	1
Main	SBP percentile	PG 16:1_20:5	186	0.086291	-3.54994	3.72252	0.962692	1
Main	SBP percentile	HexCer 18:1;O2/16:1	186	0.0822217	-3.54166	3.7061	0.964329	1
Main	SBP percentile	PI 20:2_20:2	186	0.0762115	-3.37402	3.52645	0.965272	1
Main	SBP percentile	PE 18:2_20:0	186	0.0943495	-4.18292	4.37162	0.965319	1
Main	SBP percentile	PC O-16:0_20:2	186	0.0834683	-3.84959	4.01653	0.966633	1
Main	SBP percentile	TG 64:12_20:3	186	0.0710165	-3.65787	3.7999	0.970055	1
Main	SBP percentile	PG 14:1_16:0	186	0.0655248	-3.49653	3.62758	0.971076	1
Main	SBP percentile	HexCer 18:1;O2/24:1	186	-0.067417	-3.87583	3.74099	0.972165	1
Main	SBP percentile	PC P-18:0_18:3	186	-0.0624161	-3.99323	3.8684	0.975031	1
Main	SBP percentile	PC 20:4_22:6	186	0.0661224	-4.28422	4.41647	0.976099	1
Main	SBP percentile	PC 18:1_20:0	186	0.0553322	-3.75693	3.86759	0.977176	1
Main	SBP percentile	PG 18:2_20:5	186	-0.0563881	-4.05178	3.93901	0.977807	1
Main	SBP percentile	PE 16:1_20:4	186	-0.0499937	-3.60505	3.50506	0.977886	1
Main	SBP percentile	HexCer 18:1;O2/26:1	186	-0.0591414	-4.44613	4.32784	0.9788	1
Main	SBP percentile	PC 14:1_16:0	186	0.046421	-3.74483	3.83767	0.980745	1
Main	SBP percentile	TG 64:11_20:4	186	0.036657	-3.64778	3.7211	0.984354	1
Main	SBP percentile	Cer 18:0;O2/26:1	186	0.029487	-3.5461	3.60508	0.987031	1
Main	SBP percentile	PG 18:1_22:2	186	-0.0305671	-3.74714	3.68601	0.987066	1
Main	SBP percentile	PE P-18:0_18:2	186	0.0310813	-3.91057	3.97273	0.987599	1
Main	SBP percentile	PG 14:0_14:1	186	-0.0257371	-3.6758	3.62433	0.988911	1
Main	SBP percentile	CE 22:3	186	0.0160906	-3.60321	3.63539	0.993008	1
Main	SBP percentile	PE 14:1_18:3	186	-0.0148636	-3.64556	3.61583	0.993562	1
Main	SBP percentile	PG 16:0_18:3	186	0.0140668	-3.60834	3.63647	0.993893	1
Main	SBP percentile	PE 14:1_20:4	186	0.0116204	-3.88071	3.90395	0.995305	1
Main	SBP percentile	PE P-16:0_20:1	186	0.00856723	-3.97108	3.98821	0.996614	1
Main	SBP percentile	PI 14:1_20:4	186	-0.00183799	-3.86015	3.85647	0.999251	1
Main	SBP percentile	PE P-20:0_20:2	186	-0.000844485	-3.70335	3.70166	0.999641	1
Main	SBP percentile	Cer 18:1;O2/22:1	186	0.000368229	-3.94336	3.94409	0.999853	1
Main	SBP raw	TG 58:9_22:4	186	2.6811	1.32723	4.03497	0.000133564	0.0899382
Main	SBP raw	PI 18:1_20:1	186	2.09768	0.756845	3.43852	0.00235198	0.651687
Main	SBP raw	PG 18:0_20:2	186	2.05858	0.709604	3.40755	0.00298784	0.726185
Main	SBP raw	PG 16:0_20:2	186	2.16128	0.743161	3.57941	0.00302469	0.729545
Main	SBP raw	PI 16:0_18:1	186	2.10613	0.702481	3.50977	0.00349482	0.773245
Main	SBP raw	PC 14:0_14:1	186	2.10194	0.675331	3.52855	0.00411722	0.818044
Main	SBP raw	Hex2Cer 18:1;O2/22:2	186	-2.0375	-3.44254	-0.632462	0.00473051	0.853343
Main	SBP raw	PG 16:0_22:0	186	1.98784	0.586469	3.3892	0.00569959	0.893342
Main	SBP raw	PE 20:5_22:5	186	2.2108	0.649917	3.77168	0.00577057	0.895882
Main	SBP raw	DG 14:1_18:1	186	-1.96319	-3.35678	-0.569606	0.00603324	0.905602
Main	SBP raw	TG 56:3_16:0	186	1.9218	0.550513	3.29309	0.00629336	0.913702
Main	SBP raw	PE 14:0_20:4	186	1.9074	0.542155	3.27264	0.00645339	0.917882
Main	SBP raw	PI 16:1_18:1	186	1.92362	0.53633	3.31091	0.00685613	0.927961
Main	SBP raw	PI 18:0_18:1	186	1.96936	0.544976	3.39375	0.0070152	0.931561
Main	SBP raw	PE 16:0_20:5	186	1.89879	0.511353	3.28623	0.00760088	0.943221
Main	SBP raw	TG 54:4_16:0	186	1.86339	0.491846	3.23493	0.00804219	0.951141
Main	SBP raw	LPE 20:2	186	1.97608	0.500485	3.45168	0.00897145	0.964101
Main	SBP raw	PE 18:2_20:5	186	1.87485	0.452677	3.29703	0.0100764	0.974561
Main	SBP raw	PE 14:0_20:5	186	1.82396	0.436745	3.21117	0.010271	0.97628
Main	SBP raw	PC 14:0_20:5	186	1.92248	0.445771	3.39918	0.0110305	0.98156
Main	SBP raw	PE 16:1_20:5	186	1.79861	0.39355	3.20367	0.0124192	0.98854
Main	SBP raw	PI 14:1_22:1	186	1.72799	0.368878	3.08711	0.0130154	0.99082
Main	SBP raw	PC 18:2_22:2	186	1.80537	0.37608	3.23467	0.013608	0.9927
Main	SBP raw	PI 18:1_18:1	186	1.77927	0.361322	3.19722	0.0142257	0.99422
Main	SBP raw	PI 16:0_20:4	186	1.80032	0.356962	3.24368	0.0148054	0.9953
Main	SBP raw	LPC 22:2	186	1.77439	0.324196	3.22457	0.0167814	0.99738
Main	SBP raw	TG 64:9_20:2	186	-1.76041	-3.19966	-0.321159	0.0168176	0.99744
Main	SBP raw	TG 58:5_18:1	186	1.68168	0.302524	3.06083	0.017154	0.99768
Main	SBP raw	PE 14:0_22:4	186	1.78709	0.30869	3.26549	0.0181229	0.99822
Main	SBP raw	TG 52:4_20:3	186	1.65796	0.277968	3.03795	0.0188281	0.99852
Main	SBP raw	TG 56:7_16:1	186	1.66875	0.274992	3.0625	0.0192331	0.99874
Main	SBP raw	TG 54:3_20:2	186	1.6513	0.261309	3.04128	0.0201755	0.99906
Main	SBP raw	TG 58:7_20:2	186	1.6491	0.260694	3.03751	0.0201992	0.99906
Main	SBP raw	TG 52:1_18:1	186	1.626	0.254213	2.99778	0.020454	0.99908
Main	SBP raw	TG 52:3_20:3	186	1.63103	0.253861	3.00819	0.0205567	0.99912
Main	SBP raw	PC 20:2_20:3	186	1.96506	0.303574	3.62655	0.020728	0.99916
Main	SBP raw	TG 54:4_20:3	186	1.61324	0.241571	2.98491	0.0214369	0.9993
Main	SBP raw	PC O-16:0_22:1	186	1.61682	0.238815	2.99482	0.0217452	0.99936
Main	SBP raw	PI 20:4_22:1	186	1.60078	0.229817	2.97175	0.0223796	0.99948
Main	SBP raw	PI 16:0_16:0	186	1.6513	0.23272	3.06988	0.0227882	0.9995
Main	SBP raw	PE 20:5_22:1	186	1.6655	0.232369	3.09863	0.023009	0.99952
Main	SBP raw	TG 50:2_16:1	186	1.6287	0.22284	3.03456	0.0234339	0.99956
Main	SBP raw	TG 54:2_20:2	186	1.55944	0.204525	2.91436	0.02434	0.99968
Main	SBP raw	PC 20:2_20:5	186	1.62654	0.212026	3.04105	0.024469	0.9997
Main	SBP raw	LPE 16:1	186	1.57537	0.205192	2.94554	0.0244859	0.9997
Main	SBP raw	TG 58:5_20:2	186	1.61018	0.207863	3.01249	0.0246736	0.99974
Main	SBP raw	PI 16:0_20:3	186	1.61086	0.199166	3.02256	0.0255689	0.99986
Main	SBP raw	TG 50:1_16:0	186	1.60751	0.198719	3.01629	0.0255722	0.99986
Main	SBP raw	LPE 20:5	186	1.62654	0.196214	3.05686	0.0260694	0.99988
Main	SBP raw	TG 52:2_18:1	186	1.60921	0.189953	3.02847	0.0265051	0.99988
Main	SBP raw	PE 20:2_22:2	186	1.97982	0.231428	3.72821	0.0266992	0.99988
Main	SBP raw	LPC 20:2	186	1.70337	0.190627	3.21611	0.02755	0.9999
Main	SBP raw	PC 20:5_20:5	186	1.63083	0.173337	3.08833	0.028527	0.99996
Main	SBP raw	TG 52:3_16:1	186	1.55127	0.163052	2.9395	0.028734	0.99996
Main	SBP raw	PI 18:1_20:0	186	1.5598	0.160199	2.9594	0.0291583	0.99996
Main	SBP raw	TG 54:5_20:3	186	1.55978	0.158177	2.96137	0.0293881	0.99996
Main	SBP raw	PI 18:0_22:0	186	1.53218	0.15455	2.9098	0.0294844	0.99996
Main	SBP raw	TG 60:9_16:0	186	1.54694	0.154602	2.93929	0.0296502	0.99996
Main	SBP raw	PI 16:0_20:2	186	1.56422	0.154966	2.97347	0.029806	0.99996
Main	SBP raw	TG 54:6_20:5	186	1.55007	0.150823	2.94931	0.0301235	0.99996
Main	SBP raw	PG 16:1_18:1	186	1.53811	0.148217	2.92799	0.0302926	0.99996
Main	SBP raw	PE 16:0_18:1	186	1.54775	0.137485	2.95802	0.0316684	0.99996
Main	SBP raw	PE 14:0_18:1	186	1.52043	0.129479	2.91138	0.0323491	0.99996
Main	SBP raw	TG 54:4_20:2	186	1.50977	0.122641	2.8969	0.0330857	0.99998
Main	SBP raw	TG 50:2_18:1	186	1.50222	0.120892	2.88354	0.0332283	0.99998
Main	SBP raw	TG 50:1_18:1	186	1.5378	0.12306	2.95255	0.0333138	0.99998
Main	SBP raw	PC 18:2_20:5	186	1.59654	0.125686	3.0674	0.0335601	0.99998
Main	SBP raw	PG 14:1_22:4	186	-1.47681	-2.83826	-0.115363	0.0336756	0.99998
Main	SBP raw	TG 52:2_16:0	186	1.53618	0.116148	2.95621	0.0341539	0.99998
Main	SBP raw	PE 20:4_20:4	186	1.49909	0.112733	2.88546	0.034232	0.99998
Main	SBP raw	PE 18:1_20:5	186	1.50513	0.111558	2.8987	0.0344397	0.99998
Main	SBP raw	Hex2Cer 18:1;O2/18:0	186	-1.5957	-3.07377	-0.117636	0.0345162	0.99998
Main	SBP raw	PI 18:1_20:3	186	1.46923	0.105586	2.83287	0.0348741	0.99998
Main	SBP raw	PE 14:0_18:2	186	1.51857	0.107078	2.93006	0.0351361	0.99998
Main	SBP raw	TG 50:3_18:1	186	1.46372	0.101452	2.82598	0.0353694	0.99998
Main	SBP raw	PG 20:2_20:4	186	1.4999	0.101533	2.89826	0.035685	1
Main	SBP raw	PG 18:1_20:1	186	1.46717	0.0986656	2.83568	0.0357719	1
Main	SBP raw	PI 14:0_18:1	186	1.47376	0.0975668	2.84996	0.0359769	1
Main	SBP raw	TG 50:3_18:3	186	1.51372	0.0956938	2.93175	0.0365647	1
Main	SBP raw	PI 16:0_22:6	186	1.5312	0.0967896	2.96562	0.0365659	1
Main	SBP raw	TG 62:5_18:1	186	1.72998	0.108054	3.3519	0.0367146	1
Main	SBP raw	PI 16:0_22:4	186	1.48572	0.0903011	2.88114	0.0370481	1
Main	SBP raw	PE 14:0_16:0	186	1.50675	0.0834132	2.93008	0.0381331	1
Main	SBP raw	TG 50:2_16:0	186	1.50683	0.0778357	2.93583	0.038883	1
Main	SBP raw	PE 20:2_22:1	186	1.44897	0.0747754	2.82317	0.0388931	1
Main	SBP raw	PE 16:0_16:0	186	1.47424	0.074154	2.87433	0.0391591	1
Main	SBP raw	PI 18:1_22:4	186	1.4123	0.067191	2.75741	0.0397165	1
Main	SBP raw	LPE 20:1	186	1.55673	0.0697876	3.04367	0.040282	1
Main	SBP raw	PI 20:5_22:4	186	-1.44484	-2.83614	-0.053535	0.0419028	1
Main	SBP raw	TG 56:5_22:4	186	1.45319	0.053099	2.85329	0.0420108	1
Main	SBP raw	TG 48:2_16:0	186	1.42153	0.0489855	2.79407	0.0424495	1
Main	SBP raw	TG 56:5_18:1	186	1.40312	0.0475969	2.75864	0.0425632	1
Main	SBP raw	PC 14:0_20:2	186	1.51735	0.049871	2.98482	0.0427868	1
Main	SBP raw	TG 50:1_18:0	186	1.40882	0.037604	2.78004	0.0441057	1
Main	SBP raw	PI 16:0_20:1	186	1.42566	0.0368474	2.81446	0.0442877	1
Main	SBP raw	PG 16:1_22:4	186	-1.42881	-2.82296	-0.0346671	0.0446292	1
Main	SBP raw	TG 54:5_16:1	186	1.41456	0.0335775	2.79554	0.0447429	1
Main	SBP raw	PI 18:1_20:4	186	1.42572	0.0318603	2.81958	0.045044	1
Main	SBP raw	TG 54:4_22:4	186	1.44926	0.0303287	2.8682	0.0453524	1
Main	SBP raw	TG 56:7_22:4	186	1.48046	0.0262359	2.93469	0.0460521	1
Main	SBP raw	TG 52:4_18:3	186	1.44227	0.0212869	2.86326	0.0467026	1
Main	SBP raw	TG 48:1_16:0	186	1.39179	0.0133403	2.77024	0.047848	1
Main	SBP raw	PI 16:0_18:2	186	1.48224	0.00903987	2.95543	0.0486262	1
Main	SBP raw	Hex2Cer 18:1;O2/16:1	186	-1.38445	-2.76569	-0.00321984	0.0494743	1
Main	SBP raw	PE 16:1_18:0	186	1.37039	0.0020193	2.73875	0.0496667	1
Main	SBP raw	PI 20:4_22:4	186	1.39029	-0.000877392	2.78145	0.050143	1
Main	SBP raw	PC 14:0_16:1	186	1.4406	-0.0126071	2.89381	0.0519981	1
Main	SBP raw	PE 16:1_20:0	186	1.38585	-0.0172714	2.78897	0.0528549	1
Main	SBP raw	PE 18:2_20:4	186	1.39132	-0.0204845	2.80313	0.0533794	1
Main	SBP raw	PI 18:2_20:2	186	1.37468	-0.0219146	2.77127	0.053663	1
Main	SBP raw	PC 16:1_20:3	186	1.53446	-0.0261248	3.09504	0.0539157	1
Main	SBP raw	PI 16:0_16:1	186	1.36082	-0.0274534	2.7491	0.0546525	1
Main	SBP raw	TG 58:8_20:3	186	1.37284	-0.0306227	2.7763	0.0551536	1
Main	SBP raw	PI 18:0_20:2	186	1.40659	-0.0332164	2.84639	0.0554621	1
Main	SBP raw	TG 50:4_16:1	186	1.36733	-0.0334241	2.76809	0.055658	1
Main	SBP raw	TG 56:4_22:2	186	1.36904	-0.0352831	2.77336	0.055972	1
Main	SBP raw	TG 56:6_20:5	186	1.37821	-0.0359972	2.79241	0.0560541	1
Main	SBP raw	TG 50:5_16:1	186	1.36056	-0.0357891	2.7569	0.0560981	1
Main	SBP raw	TG 52:5_20:4	186	1.36824	-0.0384508	2.77493	0.0565247	1
Main	SBP raw	TG 56:6_22:5	186	1.33141	-0.0386127	2.70143	0.0567385	1
Main	SBP raw	PC 14:0_14:0	186	1.39507	-0.0407708	2.83091	0.0567918	1
Main	SBP raw	TG 50:3_16:0	186	1.39716	-0.0454431	2.83977	0.0575795	1
Main	SBP raw	PI 16:1_18:0	186	1.3667	-0.0448729	2.77828	0.0576531	1
Main	SBP raw	TG 48:2_16:1	186	1.34928	-0.0451549	2.74372	0.0578047	1
Main	SBP raw	PI 20:5_20:5	186	1.33251	-0.0482758	2.7133	0.0584684	1
Main	SBP raw	TG 52:6_20:5	186	1.38143	-0.0511702	2.81402	0.058664	1
Main	SBP raw	PC 18:1_22:1	186	1.39407	-0.0524442	2.84058	0.0588033	1
Main	SBP raw	TG 58:9_16:0	186	1.32084	-0.0502387	2.69192	0.0589037	1
Main	SBP raw	TG 56:3_22:2	186	1.34374	-0.0513849	2.73887	0.0589531	1
Main	SBP raw	TG 54:2_16:0	186	1.36523	-0.0531959	2.78366	0.0591281	1
Main	SBP raw	PG 18:1_20:2	186	1.36702	-0.0547687	2.7888	0.0593941	1
Main	SBP raw	PI 18:0_20:5	186	1.34535	-0.0539925	2.74469	0.0594106	1
Main	SBP raw	TG 54:7_22:6	186	1.34736	-0.0548522	2.74957	0.0595506	1
Main	SBP raw	PG 20:2_20:5	186	1.35882	-0.0556704	2.77331	0.0596133	1
Main	SBP raw	TG 54:8_20:4	186	1.37507	-0.0572358	2.80738	0.059772	1
Main	SBP raw	TG 50:4_16:0	186	1.31384	-0.057522	2.68519	0.0602963	1
Main	SBP raw	PE 14:0_22:2	186	1.39034	-0.0617142	2.8424	0.0604439	1
Main	SBP raw	PI 18:1_18:2	186	1.38622	-0.0616233	2.83406	0.0604601	1
Main	SBP raw	TG 58:8_18:1	186	-1.29308	-2.644	0.0578415	0.0605277	1
Main	SBP raw	TG 52:1_16:0	186	1.3413	-0.0625104	2.74511	0.0609848	1
Main	SBP raw	TG 54:5_16:0	186	1.33878	-0.0638855	2.74145	0.0612574	1
Main	SBP raw	TG 54:5_20:2	186	1.32497	-0.0659175	2.71585	0.0617553	1
Main	SBP raw	PG 16:1_20:2	186	1.34342	-0.0685453	2.75538	0.062068	1
Main	SBP raw	TG 54:7_20:5	186	1.34658	-0.0787692	2.77193	0.0639153	1
Main	SBP raw	TG 52:3_18:0	186	1.33971	-0.0810935	2.76051	0.0644216	1
Main	SBP raw	PI 14:1_22:0	186	1.38006	-0.0841123	2.84423	0.0645257	1
Main	SBP raw	PI 16:0_18:0	186	1.31878	-0.0860408	2.7236	0.0655993	1
Main	SBP raw	SM 18:1;O2/18:1	186	-1.40521	-2.90327	0.0928437	0.065807	1
Main	SBP raw	TG 52:4_20:4	186	1.32366	-0.09147	2.73879	0.0665697	1
Main	SBP raw	PE 18:3_20:5	186	1.36599	-0.0947557	2.82674	0.0666361	1
Main	SBP raw	PC 18:1_20:2	186	1.30858	-0.0922424	2.7094	0.0669194	1
Main	SBP raw	PE 18:0_20:5	186	1.33644	-0.0970902	2.76997	0.0674647	1
Main	SBP raw	SM 18:1;O2/18:0	186	-1.38428	-2.87157	0.103012	0.0679125	1
Main	SBP raw	TG 52:1_18:0	186	1.31335	-0.0987499	2.72545	0.0681088	1
Main	SBP raw	SM 18:1;O2/22:6	186	-1.31448	-2.73037	0.10141	0.0686068	1
Main	SBP raw	TG 54:3_16:0	186	1.28335	-0.100978	2.66769	0.0689975	1
Main	SBP raw	SM 18:1;O2/20:0	186	-1.33876	-2.78486	0.107349	0.069381	1
Main	SBP raw	TG 54:6_22:5	186	1.29484	-0.104134	2.69381	0.0694415	1
Main	SBP raw	PE 16:1_18:1	186	1.31159	-0.105569	2.72876	0.0694586	1
Main	SBP raw	PC 18:0_22:1	186	-1.39248	-2.8983	0.113339	0.0696899	1
Main	SBP raw	PG 16:1_16:1	186	1.26825	-0.106765	2.64327	0.0704046	1
Main	SBP raw	PE 14:0_20:0	186	1.31668	-0.111693	2.74506	0.0705704	1
Main	SBP raw	PE 14:0_14:0	186	1.27929	-0.110288	2.66888	0.0709254	1
Main	SBP raw	TG 52:2_20:2	186	1.26116	-0.109549	2.63188	0.0710935	1
Main	SBP raw	TG 54:5_20:4	186	1.32667	-0.117089	2.77043	0.0714527	1
Main	SBP raw	PG 22:0_22:4	186	-1.26417	-2.64262	0.114283	0.0720063	1
Main	SBP raw	PG 18:2_20:2	186	1.30208	-0.122015	2.72617	0.0728625	1
Main	SBP raw	TG 54:7_16:1	186	1.2657	-0.11864	2.65004	0.0728694	1
Main	SBP raw	PG 18:1_18:1	186	1.32595	-0.126495	2.77839	0.0733017	1
Main	SBP raw	PI 18:1_20:2	186	1.26999	-0.12754	2.66752	0.0746119	1
Main	SBP raw	PE 14:0_18:0	186	1.28008	-0.130416	2.69058	0.0749924	1
Main	SBP raw	PE P-16:0_20:5	186	1.29875	-0.138987	2.73649	0.0763401	1
Main	SBP raw	PC 20:5_22:1	186	1.28798	-0.138084	2.71404	0.0763911	1
Main	SBP raw	TG 50:3_18:2	186	1.2457	-0.137403	2.62879	0.0772063	1
Main	SBP raw	LPE 18:1	186	1.35671	-0.150434	2.86386	0.0773593	1
Main	SBP raw	TG 52:2_18:0	186	1.28572	-0.151902	2.72333	0.0792855	1
Main	SBP raw	TG 52:3_20:2	186	1.24127	-0.146652	2.62919	0.0792858	1
Main	SBP raw	PE 16:0_16:1	186	1.23256	-0.146235	2.61135	0.0794181	1
Main	SBP raw	PC 16:1_20:2	186	1.28075	-0.152287	2.71379	0.0794876	1
Main	SBP raw	PC 14:0_18:1	186	1.31692	-0.158813	2.79265	0.079938	1
Main	SBP raw	TG 50:4_18:3	186	1.23562	-0.149123	2.62036	0.0799627	1
Main	SBP raw	PI 16:1_18:2	186	1.21145	-0.148094	2.571	0.0803784	1
Main	SBP raw	PE 20:3_22:1	186	1.26313	-0.156394	2.68265	0.0807981	1
Main	SBP raw	PE 18:0_22:2	186	1.34734	-0.166901	2.86159	0.0808141	1
Main	SBP raw	PE O-16:0_20:5	186	1.27878	-0.159952	2.71751	0.0811372	1
Main	SBP raw	TG 50:2_18:2	186	1.28933	-0.161715	2.74038	0.0812294	1
Main	SBP raw	TG 52:4_18:1	186	1.24709	-0.156579	2.65076	0.0812642	1
Main	SBP raw	TG 54:3_18:1	186	1.25881	-0.159595	2.67721	0.0815932	1
Main	SBP raw	TG 58:8_20:2	186	1.19916	-0.153029	2.55135	0.0818162	1
Main	SBP raw	PI 14:1_20:0	186	1.22308	-0.160456	2.60662	0.082778	1
Main	SBP raw	TG 48:1_16:1	186	1.23738	-0.164177	2.63893	0.0831798	1
Main	SBP raw	LPE 14:0	186	1.24947	-0.17508	2.67401	0.0851936	1
Main	SBP raw	LPC 16:1	186	1.27025	-0.179735	2.72024	0.0855661	1
Main	SBP raw	PG 20:2_20:3	186	1.17235	-0.172025	2.51672	0.0869931	1
Main	SBP raw	PC 14:0_20:3	186	1.26445	-0.188487	2.71738	0.0876301	1
Main	SBP raw	TG 52:3_18:2	186	1.24255	-0.189359	2.67446	0.0885416	1
Main	SBP raw	PC O-18:0_22:5	186	-1.27726	-2.75376	0.199238	0.089528	1
Main	SBP raw	LPC 22:1	186	1.24957	-0.196174	2.69532	0.0898043	1
Main	SBP raw	LPE 16:0	186	1.29404	-0.204401	2.79248	0.0900692	1
Main	SBP raw	TG 54:7_22:5	186	1.21825	-0.192566	2.62907	0.0900999	1
Main	SBP raw	LPC 14:0	186	1.23362	-0.201393	2.66862	0.0915308	1
Main	SBP raw	SM 18:1;O2/18:3	186	-1.34314	-2.90599	0.219722	0.0916233	1
Main	SBP raw	PI 18:2_20:0	186	1.20008	-0.198021	2.59819	0.0920156	1
Main	SBP raw	TG 62:14_18:3	186	-1.27532	-2.76224	0.211598	0.0922677	1
Main	SBP raw	LPE 20:3	186	1.25015	-0.210773	2.71107	0.093011	1
Main	SBP raw	TG 56:2_22:2	186	1.20709	-0.210977	2.62515	0.0947305	1
Main	SBP raw	PE 16:0_20:3	186	1.21888	-0.214274	2.65204	0.0950129	1
Main	SBP raw	PC 18:1_20:5	186	1.23216	-0.217267	2.68158	0.0951622	1
Main	SBP raw	PE 16:1_20:2	186	1.23882	-0.220389	2.69803	0.095601	1
Main	SBP raw	TG 56:5_16:0	186	1.2006	-0.213677	2.61488	0.0956214	1
Main	SBP raw	TG 54:4_20:4	186	1.17442	-0.213512	2.56236	0.0966912	1
Main	SBP raw	SM 18:1;O2/20:1	186	-1.23703	-2.69949	0.225439	0.0968147	1
Main	SBP raw	TG 66:9_22:5	186	1.20344	-0.219919	2.6268	0.0969545	1
Main	SBP raw	PC 18:2_20:3	186	1.22781	-0.230176	2.6858	0.0982806	1
Main	SBP raw	TG 50:3_16:1	186	1.20095	-0.236203	2.6381	0.100876	1
Main	SBP raw	TG 56:4_20:2	186	1.14773	-0.226872	2.52234	0.101155	1
Main	SBP raw	PE 20:2_22:4	186	1.25024	-0.248091	2.74857	0.101372	1
Main	SBP raw	PC P-20:0_20:5	186	1.23485	-0.248917	2.71861	0.102261	1
Main	SBP raw	PC 14:0_16:0	186	1.22265	-0.248341	2.69364	0.102698	1
Main	SBP raw	TG 60:8_20:4	186	1.13251	-0.230431	2.49546	0.102798	1
Main	SBP raw	Hex2Cer 18:1;O2/24:0	186	-1.17332	-2.58795	0.241313	0.103421	1
Main	SBP raw	TG 54:3_20:3	186	1.11739	-0.238887	2.47367	0.105733	1
Main	SBP raw	PC 14:0_20:4	186	1.24403	-0.267747	2.75582	0.106142	1
Main	SBP raw	PI 16:0_20:5	186	1.14426	-0.247171	2.53568	0.106366	1
Main	SBP raw	PC 16:1_20:5	186	1.15362	-0.253431	2.56067	0.107416	1
Main	SBP raw	PI 20:1_20:4	186	1.15156	-0.255409	2.55853	0.10802	1
Main	SBP raw	PG 20:4_22:4	186	-1.11469	-2.47813	0.248752	0.10841	1
Main	SBP raw	PE 20:2_20:3	186	1.18869	-0.26624	2.64362	0.108645	1
Main	SBP raw	PG 16:0_18:1	186	1.16996	-0.262749	2.60266	0.108818	1
Main	SBP raw	PE 20:1_20:3	186	1.17039	-0.267776	2.60856	0.110027	1
Main	SBP raw	PE O-16:0_16:1	186	1.1885	-0.272268	2.64927	0.110111	1
Main	SBP raw	TG 50:0_18:0	186	1.1381	-0.263826	2.54002	0.110895	1
Main	SBP raw	PE 18:2_20:3	186	1.24936	-0.292911	2.79163	0.111654	1
Main	SBP raw	PC P-16:0_20:5	186	1.21449	-0.284739	2.71371	0.111655	1
Main	SBP raw	TG 54:5_22:5	186	1.14516	-0.271311	2.56164	0.112365	1
Main	SBP raw	PG 20:4_20:4	186	1.16716	-0.292933	2.62725	0.11643	1
Main	SBP raw	LPC 20:3	186	1.22749	-0.309178	2.76416	0.11669	1
Main	SBP raw	LPC 20:1	186	1.18993	-0.304575	2.68444	0.117875	1
Main	SBP raw	PI 18:2_20:3	186	1.12391	-0.28819	2.536	0.118008	1
Main	SBP raw	PG 20:1_22:6	186	1.12959	-0.29022	2.54941	0.118155	1
Main	SBP raw	TG 56:6_18:1	186	1.11922	-0.288462	2.52691	0.11839	1
Main	SBP raw	PE 20:5_20:5	186	1.12255	-0.29551	2.54062	0.119994	1
Main	SBP raw	PE 20:0_20:2	186	1.20748	-0.319095	2.73405	0.120291	1
Main	SBP raw	PE 20:3_20:3	186	1.31131	-0.352856	2.97548	0.121696	1
Main	SBP raw	TG 54:8_16:0	186	1.11741	-0.302992	2.53781	0.122299	1
Main	SBP raw	PE 22:1_22:2	186	1.11359	-0.304237	2.53141	0.122898	1
Main	SBP raw	PI 14:0_16:0	186	1.09881	-0.301648	2.49927	0.123282	1
Main	SBP raw	PI 20:2_22:0	186	-1.09813	-2.50095	0.304696	0.124144	1
Main	SBP raw	TG 58:7_20:5	186	1.08183	-0.300311	2.46398	0.124181	1
Main	SBP raw	PC 14:0_22:6	186	1.13907	-0.32051	2.59864	0.125288	1
Main	SBP raw	PG 18:1_20:3	186	1.08553	-0.315031	2.48609	0.127876	1
Main	SBP raw	DG 20:0_20:4	186	-1.17033	-2.68031	0.339654	0.12788	1
Main	SBP raw	TG 52:4_16:1	186	1.08238	-0.317372	2.48214	0.128759	1
Main	SBP raw	PE 20:2_20:2	186	1.13901	-0.334049	2.61207	0.128778	1
Main	SBP raw	TG 66:14_22:2	186	1.18757	-0.34993	2.72507	0.129183	1
Main	SBP raw	LPE 16:2	186	1.06567	-0.31424	2.44558	0.129246	1
Main	SBP raw	PE 20:5_22:0	186	1.17625	-0.34694	2.69945	0.129269	1
Main	SBP raw	TG 56:8_16:1	186	1.07708	-0.3199	2.47407	0.129872	1
Main	SBP raw	PI 18:1_20:5	186	1.05809	-0.316208	2.43238	0.130414	1
Main	SBP raw	PE 14:0_16:1	186	1.11171	-0.332275	2.55569	0.130425	1
Main	SBP raw	TG 52:6_20:4	186	1.09327	-0.330925	2.51747	0.131544	1
Main	SBP raw	PE O-18:0_20:5	186	1.11198	-0.337381	2.56135	0.131754	1
Main	SBP raw	TG 52:3_18:3	186	1.05474	-0.320509	2.42999	0.131893	1
Main	SBP raw	PE O-18:0_18:0	186	1.03493	-0.316854	2.38671	0.132565	1
Main	SBP raw	PC 16:0_20:5	186	1.12288	-0.343948	2.5897	0.13261	1
Main	SBP raw	LPC 22:3	186	1.16924	-0.359516	2.69799	0.132954	1
Main	SBP raw	LPC 20:5	186	1.13368	-0.348952	2.61631	0.13305	1
Main	SBP raw	TG 48:0_16:0	186	1.07405	-0.337149	2.48524	0.134848	1
Main	SBP raw	TG 58:6_18:1	186	1.02884	-0.323154	2.38083	0.134904	1
Main	SBP raw	TG 52:3_18:1	186	1.08869	-0.342177	2.51955	0.134965	1
Main	SBP raw	TG 54:4_22:2	186	1.06519	-0.335712	2.4661	0.13522	1
Main	SBP raw	TG 54:4_16:1	186	1.06801	-0.336731	2.47274	0.135256	1
Main	SBP raw	TG 54:2_18:0	186	1.07663	-0.343219	2.49648	0.13629	1
Main	SBP raw	TG 50:4_18:2	186	1.05495	-0.336857	2.44675	0.136443	1
Main	SBP raw	TG 52:7_20:5	186	1.04982	-0.336294	2.43593	0.136746	1
Main	SBP raw	TG 60:11_20:3	186	1.03909	-0.339427	2.41762	0.138613	1
Main	SBP raw	TG 58:7_22:4	186	1.0431	-0.343207	2.4294	0.139314	1
Main	SBP raw	TG 58:7_20:3	186	1.07157	-0.352768	2.4959	0.139367	1
Main	SBP raw	TG 52:3_16:0	186	1.07219	-0.353274	2.49766	0.13945	1
Main	SBP raw	PC 14:0_18:2	186	1.16194	-0.385025	2.7089	0.140005	1
Main	SBP raw	PI 18:0_18:2	186	1.13233	-0.3804	2.64506	0.14136	1
Main	SBP raw	SM 18:1;O2/22:1	186	-1.04772	-2.44831	0.352862	0.14161	1
Main	SBP raw	TG 52:2_18:2	186	1.08931	-0.366999	2.54563	0.141645	1
Main	SBP raw	LPC 18:1	186	1.16799	-0.393815	2.72979	0.141724	1
Main	SBP raw	PC 20:1_20:3	186	1.06296	-0.360721	2.48665	0.142369	1
Main	SBP raw	TG 56:4_20:3	186	1.02614	-0.352974	2.40526	0.14374	1
Main	SBP raw	TG 60:9_22:4	186	1.03559	-0.357436	2.42861	0.144087	1
Main	SBP raw	PE 16:0_22:0	186	-1.01884	-2.39192	0.354243	0.144839	1
Main	SBP raw	TG 56:6_20:3	186	1.00332	-0.349302	2.35594	0.144974	1
Main	SBP raw	PE 20:1_20:5	186	1.08406	-0.378237	2.54635	0.1452	1
Main	SBP raw	TG 52:4_18:0	186	1.0346	-0.364341	2.43355	0.146162	1
Main	SBP raw	TG 58:12_18:2	186	1.03698	-0.36683	2.44079	0.146634	1
Main	SBP raw	TG 62:15_20:4	186	1.07983	-0.387896	2.54756	0.148257	1
Main	SBP raw	PC 20:1_20:5	186	1.0496	-0.378991	2.47819	0.148809	1
Main	SBP raw	PC 16:0_20:2	186	1.11296	-0.402845	2.62878	0.149069	1
Main	SBP raw	PE 18:1_18:1	186	1.0672	-0.386351	2.52074	0.149089	1
Main	SBP raw	PC O-16:0_20:5	186	1.08393	-0.397977	2.56584	0.150613	1
Main	SBP raw	TG 52:4_20:2	186	0.99953	-0.369936	2.369	0.151488	1
Main	SBP raw	PI 20:2_22:4	186	0.970476	-0.362485	2.30344	0.152498	1
Main	SBP raw	LPC 14:1	186	1.01018	-0.379104	2.39946	0.153024	1
Main	SBP raw	PE O-16:0_16:0	186	1.10378	-0.417782	2.62534	0.153979	1
Main	SBP raw	TG 52:5_20:3	186	1.01104	-0.382974	2.40506	0.154066	1
Main	SBP raw	TG 56:8_22:4	186	0.978128	-0.371824	2.32808	0.154465	1
Main	SBP raw	PE P-20:0_22:6	186	-1.066	-2.53992	0.407909	0.155212	1
Main	SBP raw	PI 18:2_20:1	186	1.02314	-0.393739	2.44003	0.155859	1
Main	SBP raw	TG 58:8_20:5	186	0.979095	-0.377685	2.33588	0.156131	1
Main	SBP raw	PG 18:0_18:1	186	1.03218	-0.400374	2.46473	0.156768	1
Main	SBP raw	PI 14:1_18:0	186	0.977791	-0.381708	2.33729	0.157506	1
Main	SBP raw	PE 16:1_18:3	186	0.948423	-0.376975	2.27382	0.159613	1
Main	SBP raw	PC 18:2_22:1	186	1.07298	-0.42787	2.57383	0.159997	1
Main	SBP raw	PE O-20:0_22:6	186	-1.0606	-2.54417	0.422981	0.160011	1
Main	SBP raw	PC O-20:0_20:5	186	1.07562	-0.429275	2.58051	0.160095	1
Main	SBP raw	TG 54:2_18:1	186	1.01238	-0.406855	2.43161	0.160922	1
Main	SBP raw	TG 58:2_18:0	186	1.02942	-0.416787	2.47563	0.161811	1
Main	SBP raw	TG 56:4_18:1	186	1.01531	-0.41123	2.44184	0.161857	1
Main	SBP raw	PG 20:1_20:5	186	0.958453	-0.389618	2.30652	0.162295	1
Main	SBP raw	PE 18:0_20:3	186	1.03031	-0.419885	2.48051	0.1626	1
Main	SBP raw	PG 22:2_22:6	186	1.02443	-0.417999	2.46687	0.162747	1
Main	SBP raw	PC 14:0_18:3	186	1.06245	-0.433709	2.5586	0.162803	1
Main	SBP raw	PC 18:3_20:2	186	1.0579	-0.436645	2.55245	0.164147	1
Main	SBP raw	PE O-16:0_18:0	186	0.984274	-0.40757	2.37612	0.164544	1
Main	SBP raw	PG 18:0_22:0	186	0.983323	-0.408132	2.37478	0.164832	1
Main	SBP raw	PG 18:0_20:1	186	0.97121	-0.403569	2.34599	0.164974	1
Main	SBP raw	TG 56:5_20:3	186	0.960798	-0.400295	2.32189	0.165299	1
Main	SBP raw	TG 56:9_16:0	186	1.00207	-0.418588	2.42272	0.165625	1
Main	SBP raw	PE 18:3_20:4	186	1.00067	-0.420032	2.42137	0.166226	1
Main	SBP raw	PC 14:1_20:5	186	1.07746	-0.453894	2.60881	0.166675	1
Main	SBP raw	PE P-20:0_20:4	186	-1.1416	-2.76484	0.481654	0.166868	1
Main	SBP raw	PG 16:0_16:0	186	1.04502	-0.441006	2.53104	0.166896	1
Main	SBP raw	PE P-18:0_20:5	186	1.02486	-0.434209	2.48393	0.167391	1
Main	SBP raw	TG 58:6_20:4	186	0.976548	-0.415716	2.36881	0.167991	1
Main	SBP raw	LPE 18:0	186	1.05502	-0.452458	2.56249	0.168929	1
Main	SBP raw	PC 20:3_22:0	186	0.971193	-0.41653	2.35892	0.168936	1
Main	SBP raw	TG 56:4_18:0	186	0.977591	-0.423809	2.37899	0.170311	1
Main	SBP raw	TG 60:11_22:5	186	0.95276	-0.413643	2.31916	0.170497	1
Main	SBP raw	TG 54:1_18:0	186	0.977798	-0.424783	2.38038	0.170579	1
Main	SBP raw	PE 14:0_20:2	186	1.03198	-0.449357	2.51332	0.170877	1
Main	SBP raw	PG 18:1_20:5	186	0.957234	-0.419475	2.33394	0.171702	1
Main	SBP raw	PE P-18:0_22:4	186	-1.01326	-2.47335	0.446835	0.172523	1
Main	SBP raw	PE P-16:0_16:0	186	1.08206	-0.479268	2.64339	0.173096	1
Main	SBP raw	PE 14:0_22:6	186	0.995433	-0.441433	2.4323	0.173255	1
Main	SBP raw	PG 18:3_20:4	186	-1.03195	-2.537	0.473108	0.177695	1
Main	SBP raw	TG 54:5_22:4	186	0.972885	-0.448159	2.39393	0.178342	1
Main	SBP raw	PE 14:0_20:3	186	1.01137	-0.469119	2.49186	0.179287	1
Main	SBP raw	PE 20:1_20:2	186	1.0534	-0.489131	2.59593	0.179432	1
Main	SBP raw	TG 50:0_16:0	186	0.958824	-0.445542	2.36319	0.179532	1
Main	SBP raw	TG 60:10_22:5	186	0.939184	-0.436574	2.31494	0.179582	1
Main	SBP raw	PI 14:1_20:2	186	0.929939	-0.44261	2.30249	0.182863	1
Main	SBP raw	TG 56:4_16:0	186	0.922893	-0.442611	2.2884	0.183935	1
Main	SBP raw	PE 18:1_22:1	186	0.935839	-0.44948	2.32116	0.184143	1
Main	SBP raw	LPE 22:3	186	0.943773	-0.455291	2.34284	0.184767	1
Main	SBP raw	PI 18:1_22:0	186	0.936794	-0.452011	2.3256	0.184795	1
Main	SBP raw	TG 60:7_20:2	186	0.939786	-0.456913	2.33649	0.185879	1
Main	SBP raw	TG 56:3_18:1	186	0.967655	-0.472079	2.40739	0.186371	1
Main	SBP raw	PC O-18:0_22:6	186	-0.975285	-2.43187	0.481302	0.188031	1
Main	SBP raw	TG 64:15_20:3	186	-1.0401	-2.60141	0.521202	0.190267	1
Main	SBP raw	HexCer 18:1;O2/16:0	186	-1.00322	-2.51009	0.503647	0.190538	1
Main	SBP raw	PI 20:0_20:4	186	0.982814	-0.494989	2.46062	0.191013	1
Main	SBP raw	PG 18:3_20:0	186	0.93562	-0.475365	2.34661	0.192313	1
Main	SBP raw	TG 54:3_18:2	186	0.950261	-0.48281	2.38333	0.192315	1
Main	SBP raw	TG 58:11_20:5	186	0.946629	-0.480971	2.37423	0.192317	1
Main	SBP raw	PE 20:5_22:2	186	1.02549	-0.521135	2.57211	0.192345	1
Main	SBP raw	PI 20:3_22:1	186	0.914381	-0.464829	2.29359	0.192395	1
Main	SBP raw	TG 56:8_18:0	186	0.920935	-0.483559	2.32543	0.197292	1
Main	SBP raw	DG 16:0_20:2	186	0.94837	-0.499055	2.39579	0.197628	1
Main	SBP raw	PI 18:2_20:4	186	0.908557	-0.478111	2.29523	0.19763	1
Main	SBP raw	PC 16:1_16:1	186	1.20623	-0.634775	3.04723	0.197635	1
Main	SBP raw	PE 16:1_22:2	186	0.976452	-0.51524	2.46814	0.198049	1
Main	SBP raw	PG 14:1_20:4	186	-1.05408	-2.66501	0.55684	0.198226	1
Main	SBP raw	Cer 18:0;O2/20:4	186	-0.880722	-2.23169	0.470248	0.19988	1
Main	SBP raw	TG 60:9_20:3	186	0.900904	-0.481331	2.28314	0.199979	1
Main	SBP raw	TG 54:3_22:2	186	0.897327	-0.486379	2.28103	0.20224	1
Main	SBP raw	PE 20:0_20:4	186	-0.966695	-2.45987	0.526484	0.202994	1
Main	SBP raw	LPE 18:2	186	0.983802	-0.537318	2.50492	0.203443	1
Main	SBP raw	TG 54:3_18:0	186	0.919777	-0.502775	2.34233	0.203577	1
Main	SBP raw	PI 18:0_20:1	186	0.909798	-0.498477	2.31807	0.203947	1
Main	SBP raw	TG 58:9_20:4	186	0.930599	-0.511012	2.37221	0.204303	1
Main	SBP raw	PE 20:5_22:6	186	0.96058	-0.530128	2.45129	0.205106	1
Main	SBP raw	PG 18:0_20:4	186	0.903307	-0.500368	2.30698	0.2057	1
Main	SBP raw	TG 62:9_22:4	186	0.882973	-0.493272	2.25922	0.207069	1
Main	SBP raw	SM 18:1;O2/22:0	186	-0.93794	-2.40502	0.52914	0.208664	1
Main	SBP raw	PE 14:0_20:1	186	0.936692	-0.532732	2.40612	0.209992	1
Main	SBP raw	PE 16:0_18:2	186	0.938524	-0.534999	2.41205	0.210369	1
Main	SBP raw	TG 56:6_16:0	186	0.891624	-0.508599	2.29185	0.210478	1
Main	SBP raw	TG 56:6_22:4	186	0.894203	-0.511509	2.29991	0.210943	1
Main	SBP raw	Cer 18:1;O2/20:1	186	-0.884632	-2.2761	0.506838	0.211206	1
Main	SBP raw	LPE 22:2	186	0.900876	-0.516748	2.3185	0.211399	1
Main	SBP raw	TG 58:4_20:2	186	0.890986	-0.51191	2.29388	0.21167	1
Main	SBP raw	PE 18:0_20:2	186	-1.01306	-2.61247	0.586348	0.212895	1
Main	SBP raw	PE 14:1_18:0	186	0.881744	-0.512745	2.27623	0.21368	1
Main	SBP raw	TG 54:3_16:1	186	0.888128	-0.51863	2.29489	0.214385	1
Main	SBP raw	PC 18:0_20:2	186	0.925446	-0.544746	2.39564	0.21573	1
Main	SBP raw	TG 60:9_22:5	186	0.883074	-0.520283	2.28643	0.215886	1
Main	SBP raw	TG 56:2_16:0	186	0.916851	-0.541419	2.37512	0.216274	1
Main	SBP raw	PC 20:3_20:3	186	0.884269	-0.522635	2.29117	0.216422	1
Main	SBP raw	LPE 20:0	186	0.962994	-0.569727	2.49571	0.21659	1
Main	SBP raw	TG 54:6_18:0	186	0.87684	-0.521178	2.27486	0.217383	1
Main	SBP raw	PC 18:1_20:3	186	0.88386	-0.52576	2.29348	0.217516	1
Main	SBP raw	TG 62:10_18:3	186	0.864642	-0.51711	2.24639	0.21844	1
Main	SBP raw	TG 56:8_20:5	186	0.890935	-0.535192	2.31706	0.219198	1
Main	SBP raw	PI 14:0_20:5	186	-0.887744	-2.30948	0.533989	0.219429	1
Main	SBP raw	TG 58:7_22:5	186	0.846814	-0.509448	2.20308	0.219456	1
Main	SBP raw	TG 50:1_16:1	186	0.86763	-0.525469	2.26073	0.22061	1
Main	SBP raw	PE 16:0_20:4	186	0.905315	-0.549326	2.35996	0.220937	1
Main	SBP raw	TG 62:10_18:1	186	0.911072	-0.555529	2.37767	0.221787	1
Main	SBP raw	PG 14:1_20:3	186	0.851863	-0.519683	2.22341	0.221873	1
Main	SBP raw	TG 52:5_18:1	186	0.882336	-0.546761	2.31143	0.224618	1
Main	SBP raw	PE 22:0_22:4	186	-0.979456	-2.57003	0.611116	0.225831	1
Main	SBP raw	TG 64:12_22:5	186	0.924344	-0.58324	2.43193	0.227833	1
Main	SBP raw	TG 58:6_22:4	186	0.839672	-0.541695	2.22104	0.231841	1
Main	SBP raw	LPE 20:4	186	0.922275	-0.596456	2.44101	0.232292	1
Main	SBP raw	PC 14:0_18:0	186	0.883984	-0.571987	2.33995	0.232386	1
Main	SBP raw	TG 64:10_20:2	186	-0.908812	-2.40613	0.588506	0.232527	1
Main	SBP raw	PE O-20:0_22:4	186	-0.892319	-2.36312	0.578486	0.232735	1
Main	SBP raw	PC 20:1_20:2	186	0.855914	-0.555328	2.26716	0.232882	1
Main	SBP raw	PG 20:1_20:4	186	0.897879	-0.585232	2.38099	0.233723	1
Main	SBP raw	SM 18:1;O2/26:0	186	-0.928835	-2.46456	0.606889	0.234172	1
Main	SBP raw	PC O-16:0_22:5	186	-0.941158	-2.49738	0.615065	0.234209	1
Main	SBP raw	TG 62:8_18:1	186	0.880953	-0.57614	2.33804	0.234343	1
Main	SBP raw	PC 20:2_20:2	186	0.866421	-0.570686	2.30353	0.235659	1
Main	SBP raw	PC 14:0_22:1	186	0.898893	-0.595559	2.39335	0.236748	1
Main	SBP raw	PE 20:0_20:5	186	0.886285	-0.588237	2.36081	0.237075	1
Main	SBP raw	TG 54:5_18:0	186	0.848631	-0.564484	2.26175	0.237484	1
Main	SBP raw	PC 20:0_20:5	186	0.868195	-0.578573	2.31496	0.237832	1
Main	SBP raw	PG 20:1_20:2	186	0.811385	-0.542143	2.16491	0.238326	1
Main	SBP raw	PE 16:1_22:1	186	0.832729	-0.559107	2.22457	0.239235	1
Main	SBP raw	PE 18:1_20:3	186	0.871249	-0.586012	2.32851	0.239569	1
Main	SBP raw	PE 14:1_22:1	186	0.802299	-0.546619	2.15122	0.242001	1
Main	SBP raw	PE 18:1_20:0	186	0.881724	-0.602765	2.36621	0.242644	1
Main	SBP raw	PI 14:0_20:2	186	0.81687	-0.559424	2.19316	0.242983	1
Main	SBP raw	PI 16:1_20:4	186	0.851154	-0.583165	2.28547	0.243069	1
Main	SBP raw	PE 20:2_20:4	186	0.92896	-0.639418	2.49734	0.243951	1
Main	SBP raw	TG 54:8_20:5	186	0.82038	-0.564832	2.20559	0.244002	1
Main	SBP raw	SM 18:1;O2/18:2	186	-0.924444	-2.48585	0.636967	0.244149	1
Main	SBP raw	TG 58:6_18:0	186	0.832908	-0.576494	2.24231	0.245016	1
Main	SBP raw	PC 18:3_20:4	186	-0.876765	-2.36272	0.609186	0.245756	1
Main	SBP raw	PI 16:0_18:3	186	0.826597	-0.577369	2.23056	0.246775	1
Main	SBP raw	PE 14:0_22:0	186	-0.841977	-2.27522	0.591271	0.247815	1
Main	SBP raw	PC P-18:0_22:6	186	-0.890958	-2.41111	0.629196	0.24891	1
Main	SBP raw	LPC 16:2	186	0.833392	-0.589531	2.25631	0.249237	1
Main	SBP raw	TG 58:10_18:2	186	-0.797224	-2.15976	0.565307	0.249708	1
Main	SBP raw	TG 54:4_18:1	186	0.843903	-0.598861	2.28667	0.249857	1
Main	SBP raw	PE 18:0_18:0	186	-0.867207	-2.35146	0.617045	0.250381	1
Main	SBP raw	PC 16:1_18:1	186	0.862053	-0.613964	2.33807	0.250568	1
Main	SBP raw	TG 50:5_18:3	186	0.804775	-0.573276	2.18283	0.250604	1
Main	SBP raw	SM 18:1;O2/16:1	186	-0.878097	-2.38173	0.62554	0.250615	1
Main	SBP raw	PC 16:1_22:4	186	0.923496	-0.660038	2.50703	0.251258	1
Main	SBP raw	LPC 16:0	186	0.919511	-0.65895	2.49797	0.251785	1
Main	SBP raw	SM 18:1;O2/20:3	186	-0.841069	-2.28715	0.605013	0.25253	1
Main	SBP raw	TG 60:7_18:1	186	0.791221	-0.572118	2.15456	0.253558	1
Main	SBP raw	PE 16:0_22:2	186	1.00268	-0.731862	2.73723	0.255427	1
Main	SBP raw	PC O-18:0_22:4	186	-0.838938	-2.29258	0.614708	0.256198	1
Main	SBP raw	PC 18:0_18:1	186	0.838838	-0.61634	2.29401	0.256754	1
Main	SBP raw	PE 18:0_22:0	186	-0.820055	-2.25122	0.611107	0.259602	1
Main	SBP raw	TG 58:7_18:1	186	0.780147	-0.581945	2.14224	0.259803	1
Main	SBP raw	PI 18:3_18:3	186	0.819583	-0.611592	2.25076	0.259879	1
Main	SBP raw	PG 16:0_20:3	186	0.840828	-0.62833	2.30999	0.260165	1
Main	SBP raw	PE 18:3_20:3	186	0.873185	-0.658996	2.40536	0.262181	1
Main	SBP raw	LPC 18:3	186	0.84317	-0.636634	2.32297	0.262274	1
Main	SBP raw	PG 18:2_18:2	186	0.787107	-0.5944	2.16861	0.262308	1
Main	SBP raw	TG 54:1_18:1	186	0.797466	-0.602578	2.19751	0.262428	1
Main	SBP raw	PG 16:0_16:1	186	0.802085	-0.611505	2.21567	0.264261	1
Main	SBP raw	TG 58:6_16:0	186	0.775518	-0.594662	2.1457	0.265448	1
Main	SBP raw	PE 18:0_18:1	186	0.858232	-0.659538	2.376	0.265903	1
Main	SBP raw	TG 52:4_16:0	186	0.807075	-0.621602	2.23575	0.266363	1
Main	SBP raw	TG 62:10_20:2	186	0.783062	-0.603936	2.17006	0.266648	1
Main	SBP raw	PG 14:0_20:1	186	0.815537	-0.631127	2.2622	0.267355	1
Main	SBP raw	HexCer 18:1;O2/16:2	186	-0.830565	-2.30479	0.643655	0.267645	1
Main	SBP raw	TG 52:5_16:0	186	0.789981	-0.613151	2.19311	0.267967	1
Main	SBP raw	LPC 20:0	186	0.860451	-0.66969	2.39059	0.268542	1
Main	SBP raw	TG 58:5_22:4	186	0.791644	-0.616569	2.19986	0.268688	1
Main	SBP raw	TG 60:9_18:0	186	0.792334	-0.618163	2.20283	0.269046	1
Main	SBP raw	TG 62:9_20:3	186	0.799946	-0.624214	2.22411	0.269083	1
Main	SBP raw	PE P-20:0_22:4	186	-0.867667	-2.41289	0.677553	0.269236	1
Main	SBP raw	TG 56:9_20:3	186	0.804774	-0.629059	2.23861	0.269442	1
Main	SBP raw	TG 56:5_20:2	186	0.757965	-0.59277	2.1087	0.269548	1
Main	SBP raw	PI 14:1_18:3	186	-0.820988	-2.28404	0.642068	0.269551	1
Main	SBP raw	PG 16:0_22:6	186	0.81179	-0.637142	2.26072	0.270299	1
Main	SBP raw	PG 20:3_20:4	186	-0.80428	-2.23999	0.631435	0.270361	1
Main	SBP raw	TG 62:13_18:2	186	0.763373	-0.603379	2.13012	0.271782	1
Main	SBP raw	SM 18:1;O2/20:2	186	-0.838166	-2.3391	0.662772	0.271869	1
Main	SBP raw	TG 54:6_20:3	186	0.772405	-0.6123	2.15711	0.272397	1
Main	SBP raw	TG 60:11_20:4	186	-0.800146	-2.23583	0.63554	0.272813	1
Main	SBP raw	PG 18:0_20:3	186	-0.764697	-2.14135	0.611958	0.274404	1
Main	SBP raw	PE 14:1_22:4	186	-0.808057	-2.26901	0.652895	0.276451	1
Main	SBP raw	PC 20:5_22:4	186	0.807906	-0.655505	2.27132	0.277345	1
Main	SBP raw	TG 58:11_18:3	186	-0.762945	-2.14722	0.62133	0.278143	1
Main	SBP raw	PE 16:1_20:1	186	0.808059	-0.658568	2.27469	0.278306	1
Main	SBP raw	SM 18:1;O2/20:5	186	-1.0007	-2.8171	0.815705	0.278342	1
Main	SBP raw	PG 20:1_22:2	186	0.797377	-0.658233	2.25299	0.281069	1
Main	SBP raw	PC 20:4_22:4	186	0.821651	-0.680918	2.32422	0.281915	1
Main	SBP raw	TG 56:7_20:5	186	0.769563	-0.638806	2.17793	0.282274	1
Main	SBP raw	PI 18:3_20:5	186	0.738235	-0.61391	2.09038	0.282668	1
Main	SBP raw	TG 62:12_20:4	186	0.799303	-0.666335	2.26494	0.283205	1
Main	SBP raw	PI 18:0_20:3	186	0.785248	-0.656857	2.22735	0.283951	1
Main	SBP raw	TG 54:6_16:0	186	0.763675	-0.639414	2.16676	0.284157	1
Main	SBP raw	PE 14:1_16:0	186	0.78236	-0.655706	2.22043	0.284373	1
Main	SBP raw	TG 58:6_20:3	186	0.746382	-0.629033	2.1218	0.285589	1
Main	SBP raw	HexCer 18:1;O2/18:0	186	-0.851963	-2.42286	0.718937	0.285872	1
Main	SBP raw	PE O-20:0_20:5	186	0.794033	-0.671975	2.26004	0.286502	1
Main	SBP raw	TG 58:11_18:1	186	0.749725	-0.635391	2.13484	0.286819	1
Main	SBP raw	PC 16:0_16:1	186	0.793248	-0.677169	2.26366	0.28842	1
Main	SBP raw	PC 18:0_20:0	186	-0.788422	-2.25121	0.67437	0.288854	1
Main	SBP raw	TG 52:4_18:2	186	0.781521	-0.674131	2.23717	0.290728	1
Main	SBP raw	PI 18:2_20:5	186	-0.742147	-2.12518	0.640888	0.290978	1
Main	SBP raw	LPC 22:4	186	0.839382	-0.735187	2.41395	0.294145	1
Main	SBP raw	PE 20:2_20:5	186	0.769033	-0.681241	2.21931	0.296698	1
Main	SBP raw	PE 18:1_18:2	186	0.788198	-0.698916	2.27531	0.296924	1
Main	SBP raw	PC 18:2_22:4	186	0.776679	-0.689077	2.24244	0.297047	1
Main	SBP raw	PC 18:0_20:5	186	0.772271	-0.692568	2.23711	0.299487	1
Main	SBP raw	PC P-18:0_20:5	186	0.785597	-0.704714	2.27591	0.29955	1
Main	SBP raw	PE 18:2_22:6	186	0.807046	-0.724395	2.33849	0.299689	1
Main	SBP raw	PE 22:0_22:6	186	-0.837748	-2.42807	0.752574	0.299877	1
Main	SBP raw	TG 62:10_20:5	186	0.769743	-0.692573	2.23206	0.300236	1
Main	SBP raw	PE P-18:0_18:3	186	-0.795858	-2.31409	0.722371	0.30224	1
Main	SBP raw	HexCer 18:1;O2/18:1	186	-0.776047	-2.26098	0.708881	0.3037	1
Main	SBP raw	TG 56:5_18:2	186	0.735362	-0.67334	2.14406	0.304256	1
Main	SBP raw	TG 60:12_18:2	186	0.729875	-0.674692	2.13444	0.30645	1
Main	SBP raw	PI 18:3_20:1	186	0.711109	-0.65885	2.08107	0.30698	1
Main	SBP raw	PI 14:1_20:5	186	-0.732536	-2.14734	0.682271	0.308198	1
Main	SBP raw	PE P-20:0_20:3	186	-0.808041	-2.37166	0.755573	0.309117	1
Main	SBP raw	TG 52:5_16:1	186	0.716421	-0.677001	2.10984	0.311581	1
Main	SBP raw	TG 62:9_18:1	186	0.738999	-0.700748	2.17875	0.31239	1
Main	SBP raw	PI 18:2_22:1	186	0.713581	-0.677615	2.10478	0.312726	1
Main	SBP raw	Cer 18:1;O2/20:2	186	0.706602	-0.672315	2.08552	0.31319	1
Main	SBP raw	PI 20:0_20:3	186	0.705827	-0.672843	2.0845	0.313634	1
Main	SBP raw	TG 52:5_18:3	186	0.727428	-0.698764	2.15362	0.31544	1
Main	SBP raw	PE 18:2_22:4	186	0.882196	-0.847724	2.61212	0.315521	1
Main	SBP raw	PG 18:1_18:2	186	0.76387	-0.738835	2.26658	0.317069	1
Main	SBP raw	PI 18:0_22:1	186	0.736795	-0.715971	2.18956	0.318174	1
Main	SBP raw	TG 54:8_18:2	186	0.738146	-0.719528	2.19582	0.318918	1
Main	SBP raw	PI 20:5_22:0	186	0.690361	-0.676237	2.05696	0.32008	1
Main	SBP raw	HexCer 18:1;O2/18:3	186	-0.739412	-2.20647	0.727642	0.321186	1
Main	SBP raw	CE 20:4	186	-0.70663	-2.10995	0.696695	0.321638	1
Main	SBP raw	PE P-18:0_22:6	186	-0.750585	-2.24222	0.74105	0.321967	1
Main	SBP raw	SM 18:1;O2/24:0	186	-0.78659	-2.35336	0.780177	0.32307	1
Main	SBP raw	TG 52:7_18:3	186	0.704947	-0.701048	2.11094	0.323705	1
Main	SBP raw	TG 62:9_18:3	186	0.723206	-0.720071	2.16648	0.323994	1
Main	SBP raw	PC 20:2_22:4	186	0.694877	-0.692761	2.08251	0.324306	1
Main	SBP raw	PI 16:0_22:2	186	0.689816	-0.68956	2.06919	0.324952	1
Main	SBP raw	PE 18:1_20:1	186	0.742959	-0.74274	2.22866	0.32497	1
Main	SBP raw	PE P-16:0_22:6	186	-0.743594	-2.234	0.74681	0.326083	1
Main	SBP raw	PC 18:2_22:5	186	0.750995	-0.756691	2.25868	0.326867	1
Main	SBP raw	SM 18:1;O2/22:2	186	-0.711881	-2.14121	0.717447	0.326923	1
Main	SBP raw	PC 20:3_20:4	186	0.745331	-0.752056	2.24272	0.327213	1
Main	SBP raw	TG 54:5_18:3	186	0.713649	-0.720722	2.14802	0.327426	1
Main	SBP raw	PE 14:1_20:3	186	-0.728283	-2.19526	0.738688	0.328475	1
Main	SBP raw	Cer 18:1;O2/26:0	186	0.690476	-0.701901	2.08285	0.329016	1
Main	SBP raw	PE O-16:0_18:1	186	0.758213	-0.772081	2.28851	0.329433	1
Main	SBP raw	PI 18:2_22:6	186	-0.70681	-2.1335	0.719875	0.329479	1
Main	SBP raw	PC 18:2_20:2	186	0.737375	-0.757988	2.23274	0.331736	1
Main	SBP raw	TG 60:7_22:2	186	0.712601	-0.732962	2.15816	0.331883	1
Main	SBP raw	PG 20:5_22:4	186	0.677338	-0.69805	2.05273	0.33236	1
Main	SBP raw	TG 56:7_22:6	186	0.698276	-0.720496	2.11705	0.332655	1
Main	SBP raw	TG 60:12_22:4	186	0.701136	-0.726007	2.12828	0.33352	1
Main	SBP raw	Cer 18:0;O2/24:1	186	-0.721797	-2.19112	0.74753	0.333562	1
Main	SBP raw	PC 18:1_22:4	186	0.715187	-0.743482	2.17386	0.334488	1
Main	SBP raw	PC 18:2_20:1	186	0.710931	-0.739839	2.1617	0.334748	1
Main	SBP raw	TG 58:6_22:5	186	0.674838	-0.70454	2.05422	0.335538	1
Main	SBP raw	PC 18:2_18:2	186	0.738503	-0.771057	2.24806	0.335554	1
Main	SBP raw	PI 20:1_22:1	186	0.710973	-0.743605	2.16555	0.335982	1
Main	SBP raw	PC 16:1_18:2	186	0.714341	-0.748611	2.17729	0.336472	1
Main	SBP raw	TG 54:6_16:1	186	0.716356	-0.754903	2.18762	0.337842	1
Main	SBP raw	PE P-20:0_20:5	186	0.738093	-0.77866	2.25485	0.338113	1
Main	SBP raw	PC 18:3_20:5	186	0.744666	-0.786675	2.27601	0.338453	1
Main	SBP raw	PC 18:0_20:4	186	-0.709765	-2.17238	0.75285	0.339456	1
Main	SBP raw	PE 22:2_22:6	186	-0.814471	-2.50069	0.871749	0.3417	1
Main	SBP raw	PE 20:4_20:5	186	0.683947	-0.732469	2.10036	0.341844	1
Main	SBP raw	TG 56:7_18:2	186	0.676181	-0.725281	2.07764	0.342232	1
Main	SBP raw	PE 20:3_22:4	186	0.675726	-0.728271	2.07972	0.343426	1
Main	SBP raw	TG 54:7_20:3	186	0.672276	-0.729356	2.07391	0.345078	1
Main	SBP raw	PG 14:1_18:2	186	0.723721	-0.785891	2.23333	0.345308	1
Main	SBP raw	PE O-16:0_20:2	186	0.693792	-0.754675	2.14226	0.345734	1
Main	SBP raw	PC 14:1_20:3	186	-0.733433	-2.26768	0.800819	0.346684	1
Main	SBP raw	TG 58:8_16:0	186	0.656208	-0.7169	2.02932	0.346824	1
Main	SBP raw	DG 18:1_18:2	186	0.678031	-0.744934	2.101	0.348243	1
Main	SBP raw	PG 20:1_20:1	186	0.66584	-0.737622	2.0693	0.350331	1
Main	SBP raw	Cer 18:1;O2/24:0	186	0.647996	-0.720994	2.01699	0.351434	1
Main	SBP raw	DG 20:0_22:2	186	-0.726451	-2.26319	0.810284	0.352058	1
Main	SBP raw	TG 56:3_18:0	186	0.669853	-0.748971	2.08868	0.352674	1
Main	SBP raw	DG 18:1_20:0	186	0.686893	-0.770368	2.14415	0.353447	1
Main	SBP raw	Cer 18:0;O2/22:5	186	-0.648265	-2.02587	0.72934	0.354247	1
Main	SBP raw	PC 16:0_20:3	186	0.677337	-0.771735	2.12641	0.357466	1
Main	SBP raw	PI 22:4_22:4	186	-0.676879	-2.13189	0.778129	0.35975	1
Main	SBP raw	DG 16:1_16:1	186	0.773556	-0.890249	2.43736	0.360032	1
Main	SBP raw	PC 14:1_18:3	186	0.86703	-0.998103	2.73216	0.360104	1
Main	SBP raw	TG 56:5_18:0	186	0.651817	-0.752225	2.05586	0.360743	1
Main	SBP raw	PC O-18:0_20:5	186	0.681674	-0.791997	2.15534	0.362474	1
Main	SBP raw	PE 22:4_22:4	186	0.66476	-0.773236	2.10276	0.36277	1
Main	SBP raw	Cer 18:1;O2/24:1	186	0.655596	-0.769229	2.08042	0.36501	1
Main	SBP raw	PI 18:0_18:3	186	0.661842	-0.77843	2.10211	0.365632	1
Main	SBP raw	Cer 18:0;O2/20:0	186	-0.74416	-2.36512	0.876797	0.366089	1
Main	SBP raw	TG 60:10_18:0	186	0.649931	-0.766524	2.06639	0.366343	1
Main	SBP raw	TG 54:7_16:0	186	0.661998	-0.783607	2.1076	0.367286	1
Main	SBP raw	PG 18:2_20:1	186	0.660365	-0.784515	2.10525	0.368227	1
Main	SBP raw	CE 20:1	186	0.657063	-0.790637	2.10476	0.371551	1
Main	SBP raw	PC 20:5_22:0	186	0.655862	-0.791066	2.10279	0.37217	1
Main	SBP raw	PE 18:1_22:2	186	0.828885	-1.00126	2.65902	0.37256	1
Main	SBP raw	TG 60:9_18:3	186	-0.664949	-2.13883	0.808931	0.374409	1
Main	SBP raw	PE 18:2_20:2	186	0.670799	-0.816535	2.15813	0.374565	1
Main	SBP raw	TG 54:7_18:1	186	-0.632989	-2.04225	0.776269	0.376515	1
Main	SBP raw	PG 20:4_22:6	186	0.706403	-0.867569	2.28038	0.376899	1
Main	SBP raw	PC 20:1_20:1	186	-0.648818	-2.09575	0.798117	0.377317	1
Main	SBP raw	PE P-18:0_18:0	186	-0.636752	-2.05779	0.784286	0.377656	1
Main	SBP raw	PC O-16:0_16:1	186	0.694126	-0.855679	2.24393	0.377879	1
Main	SBP raw	PC 18:0_22:2	186	-0.618708	-2.00399	0.76657	0.379207	1
Main	SBP raw	PC O-16:0_18:0	186	0.67551	-0.839651	2.19067	0.380057	1
Main	SBP raw	TG 56:3_20:2	186	0.605299	-0.75659	1.96719	0.381528	1
Main	SBP raw	TG 60:8_18:0	186	0.627395	-0.786589	2.04138	0.382328	1
Main	SBP raw	TG 58:8_22:4	186	0.614581	-0.776522	2.00568	0.384379	1
Main	SBP raw	PE 16:1_20:3	186	0.679653	-0.865153	2.22446	0.386351	1
Main	SBP raw	TG 58:8_22:5	186	0.603618	-0.768459	1.9757	0.386384	1
Main	SBP raw	PC P-16:0_18:0	186	-0.655001	-2.14793	0.837927	0.387671	1
Main	SBP raw	PC 14:1_14:1	186	0.653834	-0.841042	2.14871	0.389133	1
Main	SBP raw	TG 56:7_22:5	186	0.615812	-0.796045	2.02767	0.390445	1
Main	SBP raw	TG 60:11_22:6	186	0.610872	-0.790565	2.01231	0.390751	1
Main	SBP raw	PC 18:0_18:3	186	0.647029	-0.838136	2.13219	0.390999	1
Main	SBP raw	PC O-18:0_20:4	186	-0.646671	-2.1401	0.846755	0.39388	1
Main	SBP raw	PE P-16:0_22:1	186	0.615093	-0.806502	2.03669	0.394244	1
Main	SBP raw	TG 56:5_18:3	186	0.613307	-0.804224	2.03084	0.394265	1
Main	SBP raw	PE 18:0_20:0	186	-0.634501	-2.10269	0.833689	0.394803	1
Main	SBP raw	PC 18:0_22:5	186	-0.619729	-2.05685	0.817388	0.395824	1
Main	SBP raw	PC 18:2_20:4	186	0.672612	-0.888052	2.23328	0.396101	1
Main	SBP raw	TG 56:7_20:3	186	0.59163	-0.789252	1.97251	0.398879	1
Main	SBP raw	LPC 22:5	186	0.67906	-0.906062	2.26418	0.39893	1
Main	SBP raw	PC 14:0_22:5	186	0.628781	-0.841261	2.09882	0.399662	1
Main	SBP raw	Cer 18:0;O2/24:0	186	-0.617209	-2.06354	0.829124	0.400751	1
Main	SBP raw	PC 16:0_18:1	186	0.629945	-0.848178	2.10807	0.40137	1
Main	SBP raw	TG 64:10_22:5	186	0.594976	-0.803125	1.99308	0.402053	1
Main	SBP raw	TG 58:7_20:4	186	0.592702	-0.801027	1.98643	0.402381	1
Main	SBP raw	PC 18:1_18:1	186	0.620882	-0.8407	2.08246	0.402891	1
Main	SBP raw	PI 18:0_22:4	186	0.613893	-0.835856	2.06364	0.404388	1
Main	SBP raw	TG 56:6_18:2	186	0.584991	-0.796591	1.96657	0.404418	1
Main	SBP raw	PE 18:0_18:2	186	0.671997	-0.917734	2.26173	0.405205	1
Main	SBP raw	PE 20:3_22:2	186	0.706594	-0.968522	2.38171	0.406196	1
Main	SBP raw	LPE 22:6	186	0.657027	-0.900729	2.21478	0.406241	1
Main	SBP raw	PE 14:1_18:2	186	0.589795	-0.808724	1.98832	0.406295	1
Main	SBP raw	PC P-16:0_22:6	186	-0.663919	-2.23859	0.910752	0.406411	1
Main	SBP raw	PE 16:1_22:0	186	-0.601563	-2.03029	0.827163	0.407051	1
Main	SBP raw	TG 58:9_18:1	186	-0.58356	-1.97142	0.804299	0.407689	1
Main	SBP raw	PE 22:6_22:6	186	-0.661855	-2.23817	0.914463	0.408358	1
Main	SBP raw	TG 54:6_20:4	186	0.61657	-0.852957	2.0861	0.408696	1
Main	SBP raw	TG 62:12_20:5	186	0.605374	-0.838065	2.04881	0.40889	1
Main	SBP raw	TG 58:10_20:4	186	0.626405	-0.868925	2.12173	0.409436	1
Main	SBP raw	PC 18:3_22:6	186	-0.59692	-2.02489	0.831049	0.410427	1
Main	SBP raw	TG 58:10_20:5	186	0.640633	-0.89712	2.17839	0.412012	1
Main	SBP raw	LPE 22:5	186	0.620801	-0.878967	2.12057	0.415011	1
Main	SBP raw	TG 60:7_18:2	186	0.613939	-0.873698	2.10158	0.416404	1
Main	SBP raw	TG 56:6_20:4	186	0.59215	-0.846531	2.03083	0.417647	1
Main	SBP raw	PE 18:3_18:3	186	-0.57686	-1.97938	0.825656	0.417973	1
Main	SBP raw	PC 18:0_22:3	186	0.601012	-0.861696	2.06372	0.41844	1
Main	SBP raw	PI 18:0_22:6	186	0.609919	-0.877218	2.09706	0.4193	1
Main	SBP raw	PE 18:0_22:4	186	-0.665374	-2.29049	0.95974	0.42009	1
Main	SBP raw	PC 16:0_16:0	186	0.712779	-1.03173	2.45729	0.421051	1
Main	SBP raw	PE 16:0_20:2	186	-0.655784	-2.26146	0.949891	0.421242	1
Main	SBP raw	HexCer 18:1;O2/24:0	186	-0.620234	-2.14199	0.90152	0.422193	1
Main	SBP raw	PI 16:1_18:3	186	-0.59369	-2.05181	0.86443	0.422668	1
Main	SBP raw	TG 52:6_16:0	186	0.55805	-0.813402	1.9295	0.42296	1
Main	SBP raw	TG 58:8_20:4	186	0.587457	-0.858795	2.03371	0.42377	1
Main	SBP raw	PC 18:1_20:1	186	0.597898	-0.87407	2.06987	0.423773	1
Main	SBP raw	PE O-16:0_18:2	186	0.598901	-0.884669	2.08247	0.426627	1
Main	SBP raw	LPC 18:0	186	0.626125	-0.925949	2.1782	0.426944	1
Main	SBP raw	PG 14:1_18:0	186	0.57057	-0.844852	1.98599	0.42729	1
Main	SBP raw	PI 18:0_20:4	186	0.598317	-0.888989	2.08562	0.428238	1
Main	SBP raw	CE 22:2	186	-0.556605	-1.9441	0.83089	0.429527	1
Main	SBP raw	TG 60:9_20:4	186	0.564279	-0.843096	1.97165	0.429772	1
Main	SBP raw	TG 56:5_20:4	186	0.562499	-0.843421	1.96842	0.43075	1
Main	SBP raw	TG 58:9_20:3	186	0.574164	-0.862341	2.01067	0.431208	1
Main	SBP raw	PC 16:1_18:3	186	0.608065	-0.914308	2.13044	0.431526	1
Main	SBP raw	PG 14:1_18:3	186	0.539518	-0.817237	1.89627	0.433562	1
Main	SBP raw	TG 60:11_18:1	186	0.580614	-0.881517	2.04275	0.434199	1
Main	SBP raw	TG 62:6_22:4	186	-0.59743	-2.10829	0.913429	0.436139	1
Main	SBP raw	PC 14:1_22:6	186	-0.646637	-2.28201	0.988731	0.436158	1
Main	SBP raw	LPE 22:4	186	0.589243	-0.901226	2.07971	0.436236	1
Main	SBP raw	PG 16:0_20:5	186	-0.550218	-1.94326	0.842818	0.436656	1
Main	SBP raw	PI 14:1_22:4	186	-0.54753	-1.93427	0.839207	0.436823	1
Main	SBP raw	PG 20:1_20:3	186	0.55855	-0.859356	1.97646	0.437876	1
Main	SBP raw	PG 18:1_22:4	186	0.578654	-0.89193	2.04924	0.438387	1
Main	SBP raw	PG 18:1_20:4	186	0.66091	-1.02194	2.34376	0.439262	1
Main	SBP raw	TG 58:11_16:0	186	0.551567	-0.857239	1.96037	0.440681	1
Main	SBP raw	PC O-16:0_16:0	186	0.665419	-1.03521	2.36605	0.440957	1
Main	SBP raw	TG 56:8_22:5	186	0.551178	-0.859358	1.96172	0.441563	1
Main	SBP raw	LPE 18:3	186	0.569526	-0.889294	2.02835	0.441978	1
Main	SBP raw	TG 58:5_18:0	186	0.549194	-0.859291	1.95768	0.442543	1
Main	SBP raw	PE 18:2_22:1	186	0.547073	-0.85883	1.95298	0.443469	1
Main	SBP raw	Hex2Cer 18:1;O2/18:1	186	0.615489	-0.968076	2.19905	0.443999	1
Main	SBP raw	PC 16:0_18:0	186	0.664296	-1.04751	2.3761	0.444707	1
Main	SBP raw	TG 60:7_16:0	186	0.535246	-0.844174	1.91467	0.444761	1
Main	SBP raw	TG 58:6_20:2	186	0.547029	-0.863991	1.95805	0.445158	1
Main	SBP raw	PE P-16:0_16:1	186	0.585278	-0.925386	2.09594	0.445454	1
Main	SBP raw	TG 58:9_22:5	186	0.544599	-0.864301	1.9535	0.446497	1
Main	SBP raw	PE 16:1_18:2	186	0.558814	-0.895939	2.01357	0.449334	1
Main	SBP raw	TG 52:6_18:2	186	0.547443	-0.879978	1.97486	0.450054	1
Main	SBP raw	TG 60:8_22:4	186	0.529914	-0.855506	1.91533	0.451265	1
Main	SBP raw	PG 16:1_20:1	186	0.523051	-0.845387	1.89149	0.451582	1
Main	SBP raw	TG 56:6_20:2	186	0.517865	-0.841454	1.87718	0.453062	1
Main	SBP raw	LPE 22:0	186	0.577061	-0.94078	2.0949	0.453996	1
Main	SBP raw	PG 14:1_20:5	186	0.557321	-0.910124	2.02477	0.454465	1
Main	SBP raw	TG 60:7_22:5	186	0.549538	-0.898474	1.99755	0.454794	1
Main	SBP raw	PC 20:2_20:4	186	0.562059	-0.930323	2.05444	0.458234	1
Main	SBP raw	PC 18:1_18:3	186	0.554581	-0.918519	2.02768	0.458409	1
Main	SBP raw	PC 18:2_22:6	186	0.575454	-0.960376	2.11128	0.46054	1
Main	SBP raw	PE P-20:0_20:1	186	-0.577741	-2.12297	0.967484	0.461495	1
Main	SBP raw	PE P-16:0_18:3	186	-0.565183	-2.0772	0.946839	0.461609	1
Main	SBP raw	HexCer 18:1;O2/26:1	186	-0.63948	-2.35094	1.07198	0.461783	1
Main	SBP raw	PG 16:0_18:0	186	0.575402	-0.965101	2.11591	0.46194	1
Main	SBP raw	PE 20:0_20:1	186	0.557597	-0.937306	2.0525	0.462559	1
Main	SBP raw	TG 58:9_18:2	186	-0.515647	-1.90348	0.872186	0.464299	1
Main	SBP raw	Cer 18:1;O2/22:3	186	0.502457	-0.855124	1.86004	0.466025	1
Main	SBP raw	TG 58:10_22:5	186	0.509775	-0.869993	1.88954	0.466804	1
Main	SBP raw	TG 56:9_20:4	186	0.530942	-0.907711	1.9696	0.467297	1
Main	SBP raw	PE O-20:0_20:4	186	-0.559299	-2.08842	0.969822	0.47127	1
Main	SBP raw	PC O-20:0_20:3	186	0.519773	-0.911307	1.95085	0.474377	1
Main	SBP raw	PI 20:4_20:4	186	0.517242	-0.909734	1.94422	0.475263	1
Main	SBP raw	TG 54:4_18:2	186	0.520075	-0.916776	1.95693	0.475895	1
Main	SBP raw	PI 22:0_22:2	186	-0.492083	-1.8521	0.867936	0.476058	1
Main	SBP raw	PE P-18:0_20:1	186	-0.560576	-2.11732	0.996168	0.478161	1
Main	SBP raw	SM 18:1;O2/26:1	186	-0.568296	-2.14817	1.01158	0.478632	1
Main	SBP raw	PE 16:0_18:3	186	0.515392	-0.919916	1.9507	0.479399	1
Main	SBP raw	PC 22:0_22:4	186	-0.497236	-1.88855	0.894081	0.481474	1
Main	SBP raw	TG 60:12_16:0	186	0.491404	-0.885942	1.86875	0.482221	1
Main	SBP raw	SM 18:1;O2/16:0	186	-0.535506	-2.03969	0.968677	0.483159	1
Main	SBP raw	PE P-18:0_22:2	186	-0.539216	-2.05807	0.979641	0.484383	1
Main	SBP raw	TG 56:9_18:2	186	0.533131	-0.969741	2.036	0.484719	1
Main	SBP raw	PG 18:0_18:2	186	0.505882	-0.923848	1.93561	0.48584	1
Main	SBP raw	TG 60:10_22:6	186	0.490733	-0.896733	1.8782	0.486012	1
Main	SBP raw	PC 16:0_22:2	186	0.501891	-0.924256	1.92804	0.488193	1
Main	SBP raw	TG 56:2_18:0	186	0.491509	-0.907147	1.89017	0.488818	1
Main	SBP raw	TG 66:13_22:2	186	-0.501642	-1.93423	0.930941	0.490362	1
Main	SBP raw	TG 56:4_18:2	186	0.505757	-0.93889	1.9504	0.490455	1
Main	SBP raw	TG 56:6_16:1	186	0.5002	-0.929311	1.92971	0.490679	1
Main	SBP raw	TG 52:5_18:2	186	0.496774	-0.9269	1.92045	0.491882	1
Main	SBP raw	PE 18:1_20:4	186	0.488228	-0.912049	1.88851	0.49222	1
Main	SBP raw	PC O-16:0_18:1	186	0.52374	-0.985018	2.0325	0.494122	1
Main	SBP raw	PE 18:1_20:2	186	0.539103	-1.01398	2.09219	0.494141	1
Main	SBP raw	PE 18:1_22:0	186	-0.520881	-2.02254	0.980775	0.494447	1
Main	SBP raw	PC P-18:0_22:4	186	-0.532853	-2.07165	1.00594	0.495183	1
Main	SBP raw	TG 64:11_20:3	186	0.541882	-1.02547	2.10924	0.495867	1
Main	SBP raw	PC 18:1_18:2	186	0.519338	-0.988908	2.02758	0.497607	1
Main	SBP raw	PE 18:1_18:3	186	0.506775	-0.973205	1.98675	0.499995	1
Main	SBP raw	PG 20:4_22:2	186	0.523052	-1.01357	2.05968	0.502536	1
Main	SBP raw	TG 58:5_22:2	186	0.4795	-0.933811	1.89281	0.503937	1
Main	SBP raw	PE 20:2_22:6	186	0.508857	-0.99436	2.01207	0.504894	1
Main	SBP raw	PI 18:1_22:6	186	0.470481	-0.921824	1.86279	0.505644	1
Main	SBP raw	PE 18:1_22:4	186	0.542129	-1.06489	2.14915	0.506355	1
Main	SBP raw	PG 18:2_20:4	186	0.473309	-0.933375	1.87999	0.507462	1
Main	SBP raw	Cer 18:1;O2/22:0	186	0.492511	-0.97673	1.96175	0.509047	1
Main	SBP raw	LPC 18:2	186	0.547651	-1.08733	2.18263	0.50937	1
Main	SBP raw	Cer 18:0;O2/26:1	186	-0.466785	-1.86214	0.928568	0.509914	1
Main	SBP raw	PC O-20:0_22:6	186	-0.498762	-1.99194	0.994413	0.510546	1
Main	SBP raw	TG 54:5_18:1	186	0.47872	-0.958221	1.91566	0.511654	1
Main	SBP raw	PE O-16:0_20:3	186	0.489309	-0.97964	1.95826	0.511718	1
Main	SBP raw	Cer 18:1;O2/22:2	186	0.457776	-0.917214	1.83277	0.511935	1
Main	SBP raw	PC 18:0_22:0	186	-0.463376	-1.856	0.929245	0.51218	1
Main	SBP raw	SM 18:1;O2/22:3	186	-0.47449	-1.90583	0.956852	0.513747	1
Main	SBP raw	TG 58:7_18:2	186	0.466	-0.940402	1.8724	0.513947	1
Main	SBP raw	TG 56:10_18:2	186	0.472791	-0.956892	1.90247	0.514767	1
Main	SBP raw	PI 16:1_20:0	186	-0.461655	-1.86394	0.940627	0.516647	1
Main	SBP raw	PE 16:0_20:0	186	0.471103	-0.96681	1.90902	0.518668	1
Main	SBP raw	PE O-18:0_20:3	186	0.46876	-0.965743	1.90326	0.519758	1
Main	SBP raw	Cer 18:1;O2/22:4	186	0.457011	-0.943149	1.85717	0.520238	1
Main	SBP raw	PE 18:3_20:1	186	0.47983	-0.99174	1.9514	0.520662	1
Main	SBP raw	TG 60:10_22:4	186	0.469819	-0.9721	1.91174	0.520966	1
Main	SBP raw	TG 54:4_18:3	186	0.46066	-0.956949	1.87827	0.522083	1
Main	SBP raw	TG 56:9_20:5	186	0.46174	-0.959777	1.88326	0.522254	1
Main	SBP raw	PI 14:0_20:3	186	0.460852	-0.958052	1.87976	0.522289	1
Main	SBP raw	TG 56:7_18:0	186	-0.454229	-1.85376	0.9453	0.522591	1
Main	SBP raw	PG 20:2_22:2	186	0.466466	-0.973956	1.90689	0.523511	1
Main	SBP raw	PE 20:1_22:2	186	-0.577615	-2.36193	1.2067	0.523666	1
Main	SBP raw	HexCer 18:1;O2/16:1	186	-0.456402	-1.87073	0.957929	0.524974	1
Main	SBP raw	DG 16:1_20:1	186	0.573152	-1.21651	2.36282	0.52811	1
Main	SBP raw	TG 60:8_22:6	186	0.456438	-0.971009	1.88388	0.528752	1
Main	SBP raw	PC 18:3_20:1	186	0.475524	-1.02817	1.97922	0.533297	1
Main	SBP raw	PG 14:1_22:2	186	-0.479774	-2.00856	1.04901	0.536417	1
Main	SBP raw	TG 62:13_20:4	186	-0.454483	-1.90343	0.994461	0.536626	1
Main	SBP raw	PE 18:2_18:2	186	0.478023	-1.05613	2.01218	0.539325	1
Main	SBP raw	TG 54:6_22:4	186	0.436775	-0.96713	1.84068	0.539941	1
Main	SBP raw	PC 14:1_22:5	186	-0.50275	-2.12246	1.11696	0.540878	1
Main	SBP raw	TG 58:4_22:2	186	0.445169	-0.992216	1.88255	0.541772	1
Main	SBP raw	PI 20:5_22:2	186	0.442205	-0.98946	1.87387	0.542859	1
Main	SBP raw	PI 14:0_20:4	186	0.419644	-0.941234	1.78052	0.543527	1
Main	SBP raw	PE 20:0_22:6	186	-0.472806	-2.00772	1.06211	0.543957	1
Main	SBP raw	TG 50:2_18:0	186	0.430209	-0.970471	1.83089	0.545121	1
Main	SBP raw	TG 58:7_18:0	186	0.420291	-0.948485	1.78907	0.545234	1
Main	SBP raw	TG 62:11_18:2	186	0.445712	-1.00843	1.89985	0.545946	1
Main	SBP raw	Hex2Cer 18:1;O2/24:1	186	-0.440458	-1.87816	0.997246	0.546142	1
Main	SBP raw	PE 16:1_16:1	186	0.451449	-1.02717	1.93006	0.547509	1
Main	SBP raw	TG 60:8_16:0	186	0.434275	-0.988611	1.85716	0.547655	1
Main	SBP raw	Cer 18:1;O2/22:5	186	0.427991	-0.97525	1.83123	0.547924	1
Main	SBP raw	PC 18:0_22:6	186	-0.444255	-1.90381	1.0153	0.548743	1
Main	SBP raw	PC P-18:0_20:4	186	-0.476462	-2.04345	1.09053	0.549157	1
Main	SBP raw	PC 18:0_20:3	186	0.439029	-1.01541	1.89347	0.552058	1
Main	SBP raw	TG 66:11_22:2	186	-0.436484	-1.89091	1.01794	0.554359	1
Main	SBP raw	SM 18:1;O2/14:0	186	-0.510866	-2.21337	1.19164	0.554412	1
Main	SBP raw	TG 58:10_18:1	186	0.426134	-1.00423	1.8565	0.557248	1
Main	SBP raw	PG 20:3_22:2	186	0.423756	-1.00361	1.85112	0.558621	1
Main	SBP raw	PE 16:0_22:1	186	0.455713	-1.08378	1.9952	0.559767	1
Main	SBP raw	TG 62:11_20:4	186	0.418012	-0.996384	1.83241	0.560395	1
Main	SBP raw	TG 60:9_18:1	186	0.418912	-1.00144	1.83927	0.561199	1
Main	SBP raw	PC 14:1_16:1	186	0.551969	-1.32468	2.42862	0.562275	1
Main	SBP raw	TG 62:12_18:1	186	0.43426	-1.04804	1.91656	0.563817	1
Main	SBP raw	PC 20:1_20:4	186	0.426606	-1.03108	1.88429	0.564221	1
Main	SBP raw	PC 20:3_20:5	186	0.423804	-1.02701	1.87462	0.564946	1
Main	SBP raw	TG 62:11_18:1	186	0.420858	-1.02176	1.86348	0.565456	1
Main	SBP raw	PE 22:1_22:1	186	-0.420928	-1.86959	1.02774	0.567013	1
Main	SBP raw	PE 14:1_22:0	186	0.40278	-0.985261	1.79082	0.567525	1
Main	SBP raw	TG 62:10_22:6	186	0.421395	-1.03106	1.87385	0.567597	1
Main	SBP raw	PE O-16:0_20:4	186	0.423693	-1.0492	1.89659	0.570889	1
Main	SBP raw	PE 16:1_20:4	186	0.39912	-0.988685	1.78692	0.570982	1
Main	SBP raw	PE 20:3_22:0	186	0.393999	-0.98051	1.76851	0.572245	1
Main	SBP raw	PC 16:1_20:0	186	-0.420109	-1.8866	1.04638	0.572479	1
Main	SBP raw	TG 62:10_20:4	186	0.415693	-1.03684	1.86823	0.572864	1
Main	SBP raw	TG 58:10_22:6	186	-0.40049	-1.80068	0.999704	0.573079	1
Main	SBP raw	PE 18:0_18:3	186	0.418172	-1.04657	1.88291	0.573792	1
Main	SBP raw	PC 18:2_20:0	186	0.421692	-1.05736	1.90074	0.574304	1
Main	SBP raw	TG 60:10_18:1	186	0.406532	-1.02672	1.83978	0.576273	1
Main	SBP raw	PC 20:4_22:2	186	0.431523	-1.0915	1.95454	0.576689	1
Main	SBP raw	PC 14:1_20:4	186	0.445541	-1.1271	2.01819	0.576726	1
Main	SBP raw	PG 16:1_22:2	186	-0.399633	-1.81393	1.01466	0.577721	1
Main	SBP raw	CE 16:1	186	0.384757	-0.981514	1.75103	0.579006	1
Main	SBP raw	PE 16:0_22:4	186	0.450719	-1.15014	2.05158	0.579091	1
Main	SBP raw	TG 64:9_22:2	186	0.387616	-0.989415	1.76465	0.579174	1
Main	SBP raw	PC P-18:0_18:1	186	0.450204	-1.15849	2.0589	0.581372	1
Main	SBP raw	PC 18:3_22:4	186	-0.386643	-1.77027	0.996989	0.581933	1
Main	SBP raw	PC 16:0_22:6	186	-0.407302	-1.86832	1.05372	0.582825	1
Main	SBP raw	PC 20:0_22:5	186	-0.400219	-1.83911	1.03867	0.583683	1
Main	SBP raw	PE 20:4_22:1	186	0.401003	-1.05148	1.85348	0.586474	1
Main	SBP raw	PC 20:0_20:3	186	0.39409	-1.04197	1.83015	0.588722	1
Main	SBP raw	PI 20:1_20:5	186	-0.391161	-1.8173	1.03498	0.588919	1
Main	SBP raw	PC 20:3_22:4	186	0.404442	-1.07415	1.88304	0.589935	1
Main	SBP raw	PG 16:1_18:2	186	0.400907	-1.06591	1.86772	0.590225	1
Main	SBP raw	PE 20:3_22:6	186	-0.393073	-1.83178	1.04563	0.590367	1
Main	SBP raw	PI 20:3_22:4	186	0.381606	-1.01817	1.78138	0.591173	1
Main	SBP raw	TG 66:11_22:4	186	0.394988	-1.05808	1.84806	0.592248	1
Main	SBP raw	PE 18:0_22:6	186	-0.404665	-1.8956	1.08627	0.592809	1
Main	SBP raw	TG 58:7_22:6	186	0.374644	-1.00572	1.755	0.592819	1
Main	SBP raw	PI 18:1_22:2	186	0.368081	-0.989844	1.72601	0.593294	1
Main	SBP raw	PG 16:1_20:3	186	-0.383503	-1.80024	1.03324	0.593794	1
Main	SBP raw	TG 58:12_20:4	186	0.385209	-1.03844	1.80886	0.593952	1
Main	SBP raw	PC 16:2_18:2	186	0.402213	-1.09279	1.89721	0.596051	1
Main	SBP raw	PG 16:0_18:2	186	0.397146	-1.08092	1.87522	0.596524	1
Main	SBP raw	PI 20:3_22:2	186	0.362647	-0.990179	1.71547	0.59738	1
Main	SBP raw	PG 16:0_22:4	186	-0.382155	-1.81137	1.04706	0.598308	1
Main	SBP raw	PC 14:1_18:2	186	0.426866	-1.17263	2.02636	0.599008	1
Main	SBP raw	TG 60:12_20:5	186	0.382398	-1.05421	1.81901	0.599958	1
Main	SBP raw	TG 62:8_20:3	186	0.367678	-1.01838	1.75374	0.601208	1
Main	SBP raw	TG 52:2_16:1	186	0.377119	-1.04654	1.80077	0.60172	1
Main	SBP raw	PG 18:1_18:3	186	-0.462807	-2.21147	1.28586	0.602037	1
Main	SBP raw	PC P-16:0_18:2	186	-0.419106	-2.00819	1.16998	0.603304	1
Main	SBP raw	SM 18:1;O2/16:2	186	-0.423516	-2.03015	1.18312	0.603491	1
Main	SBP raw	PC 22:6_22:6	186	-0.409349	-1.97381	1.15511	0.606168	1
Main	SBP raw	PC 16:2_18:0	186	0.379488	-1.07447	1.83345	0.607065	1
Main	SBP raw	PI 20:3_20:4	186	0.354657	-1.00984	1.71915	0.60856	1
Main	SBP raw	TG 54:9_20:5	186	-0.360979	-1.75214	1.03019	0.609164	1
Main	SBP raw	TG 58:3_18:0	186	0.37717	-1.0788	1.83314	0.609757	1
Main	SBP raw	PC 18:0_20:1	186	-0.413784	-2.01686	1.1893	0.611042	1
Main	SBP raw	PC 16:0_18:3	186	0.385313	-1.1153	1.88593	0.612904	1
Main	SBP raw	PG 14:0_14:1	186	-0.365118	-1.79029	1.06005	0.613703	1
Main	SBP raw	PI 20:4_20:5	186	0.345401	-1.00704	1.69784	0.614812	1
Main	SBP raw	PC O-16:0_22:4	186	-0.385396	-1.90077	1.12997	0.616288	1
Main	SBP raw	PI 14:1_22:2	186	-0.357598	-1.76407	1.04887	0.61639	1
Main	SBP raw	TG 62:8_22:6	186	-0.358255	-1.77008	1.05357	0.617079	1
Main	SBP raw	PC 16:0_22:1	186	0.367524	-1.08117	1.81622	0.617164	1
Main	SBP raw	TG 64:6_20:2	186	0.379423	-1.12135	1.8802	0.618377	1
Main	SBP raw	TG 56:7_20:4	186	0.363476	-1.0758	1.80276	0.618763	1
Main	SBP raw	PC 14:1_22:0	186	-0.374943	-1.86255	1.11267	0.619452	1
Main	SBP raw	Hex2Cer 18:1;O2/14:1	186	-0.369732	-1.85184	1.11238	0.62304	1
Main	SBP raw	TG 58:11_18:2	186	-0.35144	-1.76216	1.05928	0.623517	1
Main	SBP raw	PC P-16:0_16:1	186	0.390638	-1.19236	1.97364	0.626795	1
Main	SBP raw	Cer 18:0;O2/22:2	186	-0.335613	-1.6985	1.02727	0.627518	1
Main	SBP raw	PC 16:1_18:0	186	-0.352322	-1.78622	1.08157	0.628275	1
Main	SBP raw	PG 22:2_22:4	186	-0.332972	-1.68816	1.02222	0.628287	1
Main	SBP raw	SM 18:1;O2/24:1	186	-0.35691	-1.81087	1.09705	0.628606	1
Main	SBP raw	PE 16:1_22:4	186	0.362919	-1.11995	1.84578	0.629629	1
Main	SBP raw	Cer 18:1;O2/16:0	186	0.351024	-1.09102	1.79306	0.631476	1
Main	SBP raw	PC 18:2_22:0	186	0.360981	-1.12442	1.84638	0.63204	1
Main	SBP raw	TG 60:8_22:2	186	0.380703	-1.18604	1.94745	0.632081	1
Main	SBP raw	TG 60:10_20:2	186	0.354445	-1.1156	1.82449	0.634716	1
Main	SBP raw	PI 20:5_22:1	186	0.329561	-1.03939	1.69851	0.635237	1
Main	SBP raw	TG 54:6_18:1	186	0.339794	-1.07336	1.75295	0.635644	1
Main	SBP raw	PE O-18:0_22:6	186	-0.358292	-1.85028	1.13369	0.636073	1
Main	SBP raw	PG 14:0_22:2	186	-0.349417	-1.80533	1.1065	0.636278	1
Main	SBP raw	PC 14:1_20:1	186	0.345005	-1.09321	1.78322	0.636439	1
Main	SBP raw	PI 18:1_18:3	186	0.338195	-1.07464	1.75103	0.637157	1
Main	SBP raw	PC 16:0_22:0	186	-0.358782	-1.85952	1.14195	0.637582	1
Main	SBP raw	PI 18:0_22:2	186	0.347585	-1.12549	1.82066	0.641964	1
Main	SBP raw	PE O-18:0_20:1	186	0.353832	-1.14677	1.85443	0.642197	1
Main	SBP raw	TG 52:6_18:3	186	0.328825	-1.07505	1.7327	0.644409	1
Main	SBP raw	PE 14:1_16:1	186	-0.319526	-1.68555	1.0465	0.644858	1
Main	SBP raw	PG 18:2_22:4	186	0.329345	-1.08032	1.73901	0.645247	1
Main	SBP raw	TG 56:7_16:0	186	0.32742	-1.07489	1.72973	0.645456	1
Main	SBP raw	PC P-16:0_20:3	186	-0.362682	-1.9165	1.19114	0.645559	1
Main	SBP raw	LPC 20:4	186	0.366246	-1.20889	1.94138	0.646825	1
Main	SBP raw	TG 56:4_20:4	186	0.327368	-1.08581	1.74055	0.648048	1
Main	SBP raw	PE O-18:0_18:2	186	0.353512	-1.17716	1.88419	0.649042	1
Main	SBP raw	TG 64:12_22:2	186	-0.364185	-1.94268	1.21431	0.649375	1
Main	SBP raw	TG 62:11_22:6	186	0.324937	-1.08527	1.73515	0.649799	1
Main	SBP raw	PG 18:3_22:4	186	0.35998	-1.20286	1.92282	0.649913	1
Main	SBP raw	TG 58:6_22:6	186	0.333144	-1.11506	1.78134	0.650334	1
Main	SBP raw	PE O-18:0_18:1	186	0.323139	-1.08681	1.73309	0.651548	1
Main	SBP raw	PC P-16:0_18:1	186	-0.360033	-1.93247	1.2124	0.651858	1
Main	SBP raw	CE 18:3	186	0.317511	-1.07257	1.70759	0.652644	1
Main	SBP raw	PI 18:3_22:1	186	0.327398	-1.10881	1.7636	0.653285	1
Main	SBP raw	PC 20:4_22:1	186	0.344713	-1.16843	1.85785	0.653495	1
Main	SBP raw	PC 22:2_22:6	186	-0.32143	-1.73895	1.09609	0.654998	1
Main	SBP raw	PC P-18:0_20:3	186	-0.343342	-1.85987	1.17318	0.655503	1
Main	SBP raw	PI 18:0_20:0	186	0.315168	-1.08341	1.71374	0.656999	1
Main	SBP raw	TG 60:11_18:2	186	0.319699	-1.10341	1.74281	0.657997	1
Main	SBP raw	DG 18:3_20:0	186	0.338748	-1.17733	1.85482	0.659723	1
Main	SBP raw	TG 54:4_18:0	186	0.320949	-1.1182	1.7601	0.660329	1
Main	SBP raw	PE 14:1_20:5	186	-0.330408	-1.81748	1.15666	0.661507	1
Main	SBP raw	PE 22:1_22:6	186	-0.315829	-1.74909	1.11744	0.664123	1
Main	SBP raw	TG 64:9_22:5	186	0.320662	-1.1464	1.78773	0.666674	1
Main	SBP raw	TG 60:6_18:1	186	-0.309955	-1.72885	1.10894	0.666854	1
Main	SBP raw	PC P-16:0_18:3	186	-0.343533	-1.9172	1.23014	0.667066	1
Main	SBP raw	CE 18:1	186	-0.301923	-1.68742	1.08357	0.667614	1
Main	SBP raw	PC 14:0_20:1	186	0.31601	-1.13497	1.76699	0.667797	1
Main	SBP raw	PC P-20:0_20:2	186	-0.320619	-1.80051	1.15928	0.669432	1
Main	SBP raw	PC P-18:0_18:2	186	-0.331986	-1.87768	1.2137	0.672114	1
Main	SBP raw	TG 54:6_22:6	186	0.310448	-1.14136	1.76226	0.673475	1
Main	SBP raw	PE 18:0_20:4	186	0.317384	-1.17199	1.80676	0.674535	1
Main	SBP raw	PI 18:3_20:3	186	-0.293506	-1.67997	1.09296	0.676557	1
Main	SBP raw	TG 56:10_20:4	186	0.300954	-1.12661	1.72852	0.677822	1
Main	SBP raw	PC P-16:0_22:1	186	-0.289719	-1.67397	1.09453	0.680013	1
Main	SBP raw	PE 14:0_14:1	186	0.294568	-1.1192	1.70833	0.68137	1
Main	SBP raw	TG 58:7_16:0	186	0.283307	-1.07673	1.64334	0.68144	1
Main	SBP raw	TG 64:14_22:6	186	0.30303	-1.15186	1.75792	0.681477	1
Main	SBP raw	PE P-16:0_22:4	186	-0.303526	-1.76689	1.15984	0.68273	1
Main	SBP raw	DG 18:2_20:0	186	-0.312318	-1.81869	1.19405	0.682852	1
Main	SBP raw	PC P-18:0_20:1	186	-0.309147	-1.80236	1.18406	0.68328	1
Main	SBP raw	PC O-16:0_22:6	186	-0.315295	-1.84372	1.21313	0.684363	1
Main	SBP raw	PE 18:3_20:0	186	0.301238	-1.16505	1.76753	0.685586	1
Main	SBP raw	PC O-16:0_22:2	186	-0.30666	-1.79999	1.18667	0.685714	1
Main	SBP raw	LPC 22:0	186	0.31076	-1.20817	1.82969	0.686819	1
Main	SBP raw	TG 60:6_22:4	186	0.296852	-1.15678	1.75048	0.687365	1
Main	SBP raw	TG 56:8_18:1	186	0.291129	-1.14402	1.72628	0.689335	1
Main	SBP raw	TG 62:9_20:4	186	-0.300605	-1.78549	1.18428	0.689934	1
Main	SBP raw	PE 22:2_22:2	186	-0.279023	-1.65777	1.09973	0.690034	1
Main	SBP raw	TG 58:6_18:2	186	0.279187	-1.10502	1.6634	0.69102	1
Main	SBP raw	PC 20:4_20:5	186	0.33086	-1.3145	1.97622	0.691904	1
Main	SBP raw	PE P-20:0_22:2	186	0.28781	-1.14573	1.72135	0.692366	1
Main	SBP raw	TG 62:9_20:2	186	0.289227	-1.15698	1.73543	0.693496	1
Main	SBP raw	PC 18:1_22:5	186	0.288893	-1.16299	1.74078	0.69497	1
Main	SBP raw	PC P-16:0_20:1	186	-0.305947	-1.85138	1.23948	0.696438	1
Main	SBP raw	SM 18:1;O2/14:1	186	0.36966	-1.49823	2.23755	0.696536	1
Main	SBP raw	TG 60:9_18:2	186	0.274711	-1.11529	1.66471	0.696927	1
Main	SBP raw	PG 18:1_22:2	186	0.284416	-1.16718	1.73601	0.699406	1
Main	SBP raw	PC 20:3_22:1	186	0.268318	-1.1055	1.64214	0.700318	1
Main	SBP raw	PE O-18:0_22:4	186	-0.275517	-1.69152	1.14049	0.701391	1
Main	SBP raw	TG 60:5_18:1	186	0.287838	-1.19297	1.76864	0.701675	1
Main	SBP raw	TG 58:10_18:3	186	0.266897	-1.10998	1.64377	0.702458	1
Main	SBP raw	PC 16:0_22:5	186	-0.286624	-1.76549	1.19224	0.702501	1
Main	SBP raw	LPC 22:6	186	0.302	-1.25863	1.86263	0.702941	1
Main	SBP raw	PI 22:1_22:2	186	0.270973	-1.14386	1.68581	0.705851	1
Main	SBP raw	PG 16:1_18:3	186	-0.335608	-2.09823	1.42701	0.707491	1
Main	SBP raw	TG 62:11_20:3	186	-0.270953	-1.69892	1.15702	0.708452	1
Main	SBP raw	PC O-18:0_20:2	186	0.274722	-1.17387	1.72331	0.708596	1
Main	SBP raw	PC 20:1_22:6	186	0.273613	-1.17065	1.71787	0.708889	1
Main	SBP raw	PC P-16:0_20:4	186	-0.304282	-1.91766	1.3091	0.710135	1
Main	SBP raw	PC P-20:0_20:3	186	0.2665	-1.15464	1.68764	0.71171	1
Main	SBP raw	PG 14:0_18:0	186	-0.258418	-1.6374	1.12056	0.711898	1
Main	SBP raw	TG 64:15_20:5	186	-0.255473	-1.6213	1.11035	0.712413	1
Main	SBP raw	PE 16:0_18:0	186	0.270847	-1.1778	1.7195	0.712533	1
Main	SBP raw	PC O-18:0_18:3	186	0.272147	-1.19905	1.74335	0.715447	1
Main	SBP raw	PE 20:4_22:4	186	0.251102	-1.12155	1.62376	0.718466	1
Main	SBP raw	PC 18:0_22:4	186	-0.267206	-1.72987	1.19546	0.718829	1
Main	SBP raw	PE P-16:0_20:2	186	0.26846	-1.20428	1.7412	0.719416	1
Main	SBP raw	PE 20:1_22:4	186	0.273389	-1.22677	1.77355	0.719485	1
Main	SBP raw	PE O-18:0_22:2	186	0.252264	-1.13475	1.63928	0.720022	1
Main	SBP raw	PC O-16:0_18:2	186	0.291361	-1.31098	1.8937	0.720082	1
Main	SBP raw	TG 54:5_18:2	186	0.261802	-1.17839	1.70199	0.720158	1
Main	SBP raw	PE 18:3_20:2	186	0.255838	-1.1566	1.66828	0.721117	1
Main	SBP raw	PE 20:3_20:5	186	0.253607	-1.15431	1.66152	0.722597	1
Main	SBP raw	PG 20:3_20:5	186	0.249328	-1.13692	1.63558	0.722998	1
Main	SBP raw	PC 20:3_22:6	186	-0.267309	-1.75473	1.22011	0.723211	1
Main	SBP raw	PE 14:1_18:1	186	0.249354	-1.14376	1.64247	0.724279	1
Main	SBP raw	TG 62:14_22:6	186	-0.257278	-1.69624	1.18169	0.724569	1
Main	SBP raw	PC 22:1_22:4	186	-0.269989	-1.7826	1.24262	0.725015	1
Main	SBP raw	PC 14:1_18:1	186	0.263466	-1.21624	1.74317	0.725664	1
Main	SBP raw	PE O-18:0_18:3	186	-0.264923	-1.77125	1.2414	0.728887	1
Main	SBP raw	TG 56:6_18:0	186	0.254394	-1.19814	1.70692	0.729976	1
Main	SBP raw	PG 16:0_20:4	186	0.274492	-1.31464	1.86363	0.733545	1
Main	SBP raw	TG 62:11_22:5	186	0.24464	-1.17211	1.66139	0.733625	1
Main	SBP raw	DG 18:2_22:0	186	-0.246758	-1.6856	1.19209	0.735375	1
Main	SBP raw	TG 60:12_20:4	186	-0.245875	-1.68018	1.18843	0.735483	1
Main	SBP raw	PC 16:0_20:1	186	0.266089	-1.29605	1.82823	0.737099	1
Main	SBP raw	TG 58:8_22:6	186	0.233465	-1.14885	1.61578	0.739244	1
Main	SBP raw	TG 62:12_22:6	186	-0.243186	-1.68501	1.19864	0.739584	1
Main	SBP raw	PC 16:0_18:2	186	0.263379	-1.30413	1.83088	0.740538	1
Main	SBP raw	PC P-20:0_20:4	186	0.260286	-1.28916	1.80973	0.740594	1
Main	SBP raw	PE 20:4_22:2	186	-0.302693	-2.10769	1.5023	0.741024	1
Main	SBP raw	PC O-20:0_20:2	186	-0.242471	-1.69393	1.20898	0.741982	1
Main	SBP raw	TG 56:8_18:3	186	0.240573	-1.20027	1.68142	0.742111	1
Main	SBP raw	TG 58:6_22:2	186	-0.23628	-1.65715	1.18459	0.743117	1
Main	SBP raw	PC 14:1_22:4	186	0.253401	-1.27102	1.77783	0.743213	1
Main	SBP raw	PG 16:0_20:0	186	-0.244433	-1.71853	1.22967	0.743822	1
Main	SBP raw	PE 18:2_20:0	186	-0.273847	-1.94466	1.39697	0.746682	1
Main	SBP raw	PC 20:5_22:2	186	0.228244	-1.16904	1.62553	0.747506	1
Main	SBP raw	PG 20:3_22:0	186	0.229471	-1.17591	1.63485	0.747607	1
Main	SBP raw	PC 18:1_22:6	186	0.233886	-1.19869	1.66646	0.747634	1
Main	SBP raw	PC 14:1_20:0	186	0.253788	-1.30107	1.80865	0.747694	1
Main	SBP raw	TG 54:2_18:2	186	0.231153	-1.19361	1.65592	0.749162	1
Main	SBP raw	PI 18:2_18:3	186	0.225424	-1.1665	1.61735	0.749592	1
Main	SBP raw	PI 18:3_20:4	186	-0.223807	-1.60733	1.15972	0.749869	1
Main	SBP raw	PE P-16:0_22:2	186	-0.235569	-1.71055	1.23941	0.752943	1
Main	SBP raw	PC O-18:0_20:3	186	0.229567	-1.20945	1.66858	0.753211	1
Main	SBP raw	TG 56:9_18:1	186	0.222911	-1.18961	1.63543	0.755786	1
Main	SBP raw	PE 18:2_20:1	186	0.248967	-1.32973	1.82767	0.755947	1
Main	SBP raw	TG 54:7_20:4	186	0.228294	-1.21946	1.67604	0.755969	1
Main	SBP raw	TG 60:12_22:6	186	0.221092	-1.18197	1.62415	0.756134	1
Main	SBP raw	TG 60:8_18:2	186	0.217406	-1.16789	1.60271	0.757094	1
Main	SBP raw	PE P-18:0_22:1	186	-0.249547	-1.84172	1.34263	0.7574	1
Main	SBP raw	Hex2Cer 18:1;O2/14:0	186	0.218956	-1.19728	1.6352	0.760594	1
Main	SBP raw	PC 20:2_22:6	186	0.218751	-1.206	1.64351	0.762197	1
Main	SBP raw	PG 14:0_22:1	186	-0.220208	-1.66046	1.22004	0.76316	1
Main	SBP raw	TG 56:8_22:6	186	0.217425	-1.20892	1.64377	0.763852	1
Main	SBP raw	PC 18:2_18:3	186	0.224603	-1.24988	1.69909	0.764014	1
Main	SBP raw	TG 60:10_18:2	186	-0.215184	-1.63149	1.20112	0.764605	1
Main	SBP raw	HexCer 18:1;O2/20:4	186	0.223132	-1.24933	1.6956	0.765202	1
Main	SBP raw	PE O-20:0_20:1	186	0.222465	-1.24975	1.69468	0.765844	1
Main	SBP raw	PI 14:0_18:0	186	0.206029	-1.16417	1.57622	0.766965	1
Main	SBP raw	PC P-16:0_22:2	186	0.228036	-1.29844	1.75452	0.768436	1
Main	SBP raw	PE P-16:0_20:1	186	-0.231976	-1.7866	1.32265	0.768692	1
Main	SBP raw	TG 56:7_18:1	186	0.197687	-1.16585	1.56122	0.775077	1
Main	SBP raw	PE 18:0_22:1	186	-0.210768	-1.67998	1.25844	0.777379	1
Main	SBP raw	HexCer 18:1;O2/20:0	186	-0.215567	-1.71937	1.28823	0.777542	1
Main	SBP raw	TG 58:4_18:0	186	0.193949	-1.171	1.55889	0.779439	1
Main	SBP raw	TG 64:12_20:3	186	-0.206688	-1.6634	1.25002	0.779752	1
Main	SBP raw	PC 14:1_16:0	186	0.210089	-1.27098	1.69116	0.779808	1
Main	SBP raw	PE P-18:0_20:2	186	0.213244	-1.29459	1.72108	0.780451	1
Main	SBP raw	PC P-20:0_22:6	186	-0.209786	-1.71264	1.29307	0.783224	1
Main	SBP raw	PI 18:3_22:4	186	-0.193713	-1.58432	1.19689	0.783663	1
Main	SBP raw	PC 20:4_22:0	186	-0.215631	-1.7665	1.33523	0.78406	1
Main	SBP raw	CE 16:0	186	0.192126	-1.19148	1.57573	0.784333	1
Main	SBP raw	PI 14:1_20:4	186	0.208476	-1.2988	1.71576	0.785161	1
Main	SBP raw	PE O-20:0_20:2	186	0.194486	-1.21794	1.60691	0.786094	1
Main	SBP raw	TG 60:7_20:4	186	0.188256	-1.18425	1.56077	0.786904	1
Main	SBP raw	PC 14:1_22:1	186	0.196489	-1.23626	1.62924	0.786936	1
Main	SBP raw	TG 60:11_16:0	186	0.190687	-1.21581	1.59718	0.789309	1
Main	SBP raw	HexCer 18:1;O2/22:2	186	-0.206614	-1.74611	1.33288	0.791384	1
Main	SBP raw	PG 14:0_22:4	186	0.184617	-1.20382	1.57305	0.793269	1
Main	SBP raw	HexCer 18:1;O2/20:2	186	-0.206114	-1.77264	1.36042	0.795388	1
Main	SBP raw	PG 16:1_20:5	186	-0.185402	-1.60597	1.23516	0.797001	1
Main	SBP raw	TG 58:11_22:6	186	-0.178337	-1.54708	1.1904	0.797336	1
Main	SBP raw	PC O-16:0_18:3	186	0.19894	-1.33543	1.73331	0.798305	1
Main	SBP raw	PE 20:1_22:0	186	0.187906	-1.28434	1.66016	0.801387	1
Main	SBP raw	PE O-16:0_22:6	186	-0.192341	-1.7014	1.31672	0.801652	1
Main	SBP raw	PE 20:1_20:1	186	0.190222	-1.30416	1.68461	0.801905	1
Main	SBP raw	PI 20:3_20:5	186	0.174897	-1.20458	1.55437	0.802676	1
Main	SBP raw	PE P-16:0_18:2	186	0.187932	-1.2946	1.67046	0.802708	1
Main	SBP raw	PE 18:1_22:6	186	0.177443	-1.22486	1.57974	0.803055	1
Main	SBP raw	PC 14:1_22:2	186	0.199448	-1.37862	1.77752	0.803282	1
Main	SBP raw	PC P-18:0_18:3	186	-0.193727	-1.72939	1.34194	0.803642	1
Main	SBP raw	PI 20:1_20:2	186	0.172847	-1.21222	1.55791	0.805712	1
Main	SBP raw	TG 54:6_18:2	186	-0.180288	-1.62633	1.26575	0.805891	1
Main	SBP raw	TG 62:12_20:3	186	-0.174864	-1.59884	1.24911	0.808754	1
Main	SBP raw	PE 18:0_20:1	186	0.179466	-1.29374	1.65267	0.810252	1
Main	SBP raw	TG 56:8_16:0	186	0.173814	-1.25988	1.60751	0.811146	1
Main	SBP raw	PI 22:1_22:4	186	0.17635	-1.28028	1.63298	0.811403	1
Main	SBP raw	TG 58:4_18:1	186	0.180026	-1.31172	1.67177	0.811991	1
Main	SBP raw	TG 60:8_18:1	186	0.167844	-1.22611	1.5618	0.812409	1
Main	SBP raw	PG 22:4_22:4	186	-0.164309	-1.53383	1.20521	0.813071	1
Main	SBP raw	TG 56:10_18:3	186	-0.163551	-1.54289	1.21579	0.815218	1
Main	SBP raw	TG 52:6_16:1	186	0.160548	-1.21753	1.53863	0.818388	1
Main	SBP raw	CE 18:2	186	-0.162199	-1.55676	1.23237	0.818684	1
Main	SBP raw	PI 22:2_22:4	186	-0.162582	-1.56253	1.23736	0.818949	1
Main	SBP raw	PC 16:1_22:0	186	-0.159212	-1.53607	1.21765	0.819716	1
Main	SBP raw	TG 56:8_20:3	186	0.160622	-1.22872	1.54996	0.819752	1
Main	SBP raw	PC 14:1_18:0	186	-0.168378	-1.64332	1.30657	0.821976	1
Main	SBP raw	PE 20:5_22:4	186	-0.161284	-1.57671	1.25415	0.822302	1
Main	SBP raw	TG 62:7_22:4	186	0.153596	-1.20411	1.5113	0.823555	1
Main	SBP raw	Cer 18:1;O2/20:4	186	0.156683	-1.22883	1.5422	0.823621	1
Main	SBP raw	PC 18:0_18:0	186	0.16159	-1.30291	1.62609	0.827839	1
Main	SBP raw	TG 64:11_20:4	186	-0.158432	-1.59791	1.28104	0.828263	1
Main	SBP raw	PC 18:1_22:0	186	0.164792	-1.33459	1.66417	0.828501	1
Main	SBP raw	TG 56:4_22:4	186	0.15297	-1.24444	1.55038	0.829176	1
Main	SBP raw	PI 16:1_20:5	186	0.150641	-1.22638	1.52766	0.829286	1
Main	SBP raw	HexCer 18:1;O2/14:0	186	0.16135	-1.32976	1.65246	0.831111	1
Main	SBP raw	PC P-16:0_22:4	186	-0.165942	-1.75131	1.41943	0.836553	1
Main	SBP raw	PC 20:5_22:5	186	-0.153593	-1.62938	1.32219	0.837469	1
Main	SBP raw	Cer 18:0;O2/22:0	186	-0.148638	-1.59062	1.29334	0.839004	1
Main	SBP raw	TG 60:8_20:2	186	0.146664	-1.28957	1.5829	0.840485	1
Main	SBP raw	TG 60:14_20:4	186	0.15193	-1.33638	1.64024	0.84054	1
Main	SBP raw	TG 54:7_18:2	186	-0.143316	-1.5776	1.29097	0.84387	1
Main	SBP raw	PE O-16:0_18:3	186	-0.147105	-1.6304	1.33619	0.845022	1
Main	SBP raw	PC 18:1_20:0	186	-0.147282	-1.63674	1.34217	0.845472	1
Main	SBP raw	Cer 18:0;O2/18:0	186	0.149342	-1.37991	1.67859	0.847364	1
Main	SBP raw	HexCer 18:1;O2/24:1	186	-0.145296	-1.63325	1.34266	0.847377	1
Main	SBP raw	PE O-16:0_22:4	186	-0.145621	-1.63899	1.34775	0.847589	1
Main	SBP raw	PC 18:3_20:0	186	0.137792	-1.28361	1.5592	0.84847	1
Main	SBP raw	TG 58:4_18:2	186	-0.145551	-1.65043	1.35933	0.848812	1
Main	SBP raw	PE O-16:0_22:2	186	-0.137379	-1.5679	1.29314	0.84987	1
Main	SBP raw	DG 14:1_16:1	186	0.172306	-1.64804	1.99265	0.851999	1
Main	SBP raw	PG 16:1_22:0	186	0.129884	-1.24291	1.50268	0.852066	1
Main	SBP raw	PC 16:1_20:1	186	0.136582	-1.30775	1.58091	0.85214	1
Main	SBP raw	HexCer 18:1;O2/22:1	186	0.138091	-1.3299	1.60608	0.852908	1
Main	SBP raw	PE 18:2_22:2	186	0.184379	-1.79239	2.16115	0.854137	1
Main	SBP raw	PG 18:2_20:5	186	0.145399	-1.41563	1.70642	0.854337	1
Main	SBP raw	TG 56:7_20:2	186	-0.123919	-1.47019	1.22236	0.856035	1
Main	SBP raw	TG 56:6_18:3	186	-0.127721	-1.52139	1.26595	0.856657	1
Main	SBP raw	PE P-18:0_20:3	186	-0.138111	-1.64759	1.37137	0.856885	1
Main	SBP raw	DG 20:1_22:2	186	0.142157	-1.42329	1.7076	0.857947	1
Main	SBP raw	Hex2Cer 18:1;O2/16:2	186	0.126882	-1.2724	1.52616	0.858153	1
Main	SBP raw	PE 20:0_22:2	186	-0.138665	-1.68265	1.40532	0.859495	1
Main	SBP raw	PC 20:4_20:4	186	0.137341	-1.41084	1.68552	0.861196	1
Main	SBP raw	PE 18:3_22:2	186	-0.140432	-1.73054	1.44968	0.861808	1
Main	SBP raw	TG 56:7_18:3	186	0.121529	-1.2668	1.50986	0.863017	1
Main	SBP raw	HexCer 18:1;O2/18:2	186	-0.138993	-1.72879	1.45081	0.863183	1
Main	SBP raw	PC O-16:0_20:2	186	0.133975	-1.40272	1.67067	0.863562	1
Main	SBP raw	PE 20:4_22:0	186	-0.142542	-1.78255	1.49747	0.863978	1
Main	SBP raw	TG 58:10_20:3	186	0.116552	-1.26314	1.49625	0.867758	1
Main	SBP raw	PG 16:0_20:1	186	-0.119179	-1.53231	1.29395	0.867975	1
Main	SBP raw	HexCer 18:1;O2/20:1	186	-0.12031	-1.58804	1.34741	0.871646	1
Main	SBP raw	PE 18:3_22:6	186	0.117725	-1.31986	1.55531	0.87177	1
Main	SBP raw	PG 18:2_22:2	186	-0.125214	-1.66591	1.41548	0.872732	1
Main	SBP raw	PE 16:1_22:6	186	-0.116253	-1.56262	1.33011	0.874122	1
Main	SBP raw	PC P-18:0_18:0	186	-0.13132	-1.76725	1.50461	0.874282	1
Main	SBP raw	PE O-18:0_20:2	186	-0.107468	-1.47975	1.26481	0.877327	1
Main	SBP raw	PC 16:0_20:0	186	0.115557	-1.36083	1.59194	0.877394	1
Main	SBP raw	TG 56:9_18:3	186	-0.111624	-1.5566	1.33335	0.878979	1
Main	SBP raw	TG 56:8_18:2	186	-0.108959	-1.52337	1.30546	0.879314	1
Main	SBP raw	PG 16:1_22:6	186	0.107743	-1.29395	1.50944	0.879576	1
Main	SBP raw	PC O-20:0_22:4	186	-0.113611	-1.5937	1.36648	0.879742	1
Main	SBP raw	PC O-18:0_18:1	186	0.109964	-1.32941	1.54934	0.880305	1
Main	SBP raw	TG 58:3_18:1	186	0.112191	-1.37634	1.60072	0.881902	1
Main	SBP raw	PC P-18:0_20:0	186	0.10902	-1.34899	1.56703	0.882831	1
Main	SBP raw	PC O-16:0_20:4	186	-0.117168	-1.70945	1.47511	0.884679	1
Main	SBP raw	TG 62:11_18:3	186	0.108423	-1.38077	1.59762	0.885891	1
Main	SBP raw	TG 66:10_22:2	186	-0.113713	-1.68255	1.45513	0.886396	1
Main	SBP raw	PG 18:3_20:2	186	-0.100237	-1.49038	1.2899	0.886982	1
Main	SBP raw	PC 20:0_20:2	186	0.100353	-1.297	1.4977	0.887432	1
Main	SBP raw	PC 22:4_22:4	186	-0.100666	-1.52617	1.32484	0.889299	1
Main	SBP raw	HexCer 18:1;O2/22:4	186	0.102806	-1.36914	1.57476	0.890504	1
Main	SBP raw	TG 60:13_22:6	186	0.0998137	-1.34066	1.54029	0.891363	1
Main	SBP raw	PC P-16:0_16:0	186	-0.107186	-1.71596	1.50159	0.89552	1
Main	SBP raw	PC 16:1_22:1	186	-0.0934687	-1.49791	1.31097	0.895634	1
Main	SBP raw	TG 60:10_20:4	186	0.0923468	-1.34154	1.52623	0.898985	1
Main	SBP raw	Cer 18:1;O2/20:0	186	-0.097253	-1.63166	1.43715	0.900579	1
Main	SBP raw	TG 58:9_18:3	186	0.0834853	-1.29353	1.4605	0.904878	1
Main	SBP raw	PI 14:1_20:3	186	-0.0837158	-1.47812	1.31069	0.9058	1
Main	SBP raw	PC 20:1_22:4	186	-0.0853381	-1.51549	1.34481	0.906372	1
Main	SBP raw	PE 14:1_22:2	186	-0.0837352	-1.49132	1.32385	0.906657	1
Main	SBP raw	CE 20:3	186	-0.0804985	-1.44014	1.27914	0.907099	1
Main	SBP raw	PE P-16:0_18:1	186	0.0858766	-1.41285	1.58461	0.910077	1
Main	SBP raw	PC O-20:0_20:4	186	-0.0881145	-1.6342	1.45797	0.910557	1
Main	SBP raw	PG 14:0_18:3	186	0.079655	-1.31816	1.47747	0.910568	1
Main	SBP raw	PG 14:1_16:0	186	0.07893	-1.31288	1.47074	0.910997	1
Main	SBP raw	PE O-18:0_20:4	186	0.0846303	-1.43065	1.59991	0.91234	1
Main	SBP raw	PC 22:4_22:6	186	0.0853056	-1.47629	1.6469	0.914254	1
Main	SBP raw	PC 16:1_20:4	186	0.0802947	-1.4239	1.58449	0.916203	1
Main	SBP raw	PE 20:1_20:4	186	-0.0815737	-1.61644	1.4533	0.916569	1
Main	SBP raw	TG 54:7_18:3	186	0.0737829	-1.36027	1.50784	0.919222	1
Main	SBP raw	CE 22:3	186	-0.0717162	-1.4859	1.34246	0.920377	1
Main	SBP raw	PC 16:1_22:6	186	-0.0731959	-1.51753	1.37114	0.920431	1
Main	SBP raw	PC 20:0_22:4	186	0.0726165	-1.4106	1.55583	0.923122	1
Main	SBP raw	PC 16:0_22:4	186	0.0716921	-1.40586	1.54924	0.923807	1
Main	SBP raw	PE 22:1_22:4	186	-0.0663632	-1.49456	1.36183	0.927024	1
Main	SBP raw	TG 54:6_18:3	186	0.066108	-1.3602	1.49242	0.927208	1
Main	SBP raw	PE 14:1_22:6	186	0.0665575	-1.38898	1.52209	0.928182	1
Main	SBP raw	PE 18:3_22:4	186	-0.0634848	-1.47615	1.34918	0.929415	1
Main	SBP raw	PE O-16:0_22:5	186	0.0663131	-1.42455	1.55718	0.930136	1
Main	SBP raw	PE 18:2_18:3	186	-0.0660352	-1.56664	1.43457	0.930879	1
Main	SBP raw	PG 14:1_22:6	186	0.0604688	-1.36253	1.48347	0.933248	1
Main	SBP raw	PE 22:2_22:4	186	-0.0709798	-1.74254	1.60058	0.933296	1
Main	SBP raw	TG 54:8_18:3	186	-0.060044	-1.48106	1.36097	0.933623	1
Main	SBP raw	PE P-18:0_18:2	186	-0.0644298	-1.60458	1.47572	0.934282	1
Main	SBP raw	PC 18:3_20:3	186	-0.0611994	-1.54565	1.42325	0.935233	1
Main	SBP raw	TG 56:8_20:4	186	-0.0584779	-1.54336	1.42641	0.938125	1
Main	SBP raw	TG 60:7_20:5	186	0.0587242	-1.44383	1.56128	0.938595	1
Main	SBP raw	TG 58:8_18:0	186	0.054788	-1.35147	1.46105	0.938787	1
Main	SBP raw	PE P-16:0_20:3	186	0.0547702	-1.42071	1.53025	0.941673	1
Main	SBP raw	Cer 18:0;O2/22:4	186	0.0540566	-1.45576	1.56387	0.943738	1
Main	SBP raw	PC 18:0_18:2	186	-0.0542651	-1.5907	1.48217	0.944499	1
Main	SBP raw	TG 60:7_18:0	186	0.0475699	-1.32382	1.41896	0.945489	1
Main	SBP raw	PE P-18:0_18:1	186	-0.0546905	-1.6345	1.52511	0.945597	1
Main	SBP raw	PC 22:1_22:2	186	0.0457006	-1.29234	1.38374	0.946325	1
Main	SBP raw	PE 16:0_20:1	186	-0.0536716	-1.6416	1.53426	0.946882	1
Main	SBP raw	PC 18:1_20:4	186	0.0496108	-1.41989	1.51911	0.946944	1
Main	SBP raw	PE 20:0_20:3	186	0.0480249	-1.46814	1.56419	0.950216	1
Main	SBP raw	TG 60:7_22:4	186	0.0459547	-1.40838	1.50029	0.950337	1
Main	SBP raw	TG 60:10_20:3	186	-0.042307	-1.46775	1.38314	0.953349	1
Main	SBP raw	PE 20:1_22:6	186	0.0429894	-1.41112	1.4971	0.95353	1
Main	SBP raw	HexCer 18:1;O2/20:3	186	-0.0426751	-1.50862	1.42327	0.954242	1
Main	SBP raw	TG 56:9_22:6	186	-0.0404802	-1.46364	1.38268	0.955289	1
Main	SBP raw	PE P-20:0_20:2	186	0.04112	-1.4056	1.48784	0.955322	1
Main	SBP raw	PC P-16:0_20:2	186	-0.0413021	-1.515	1.43239	0.955945	1
Main	SBP raw	PG 14:0_20:4	186	-0.0397678	-1.48059	1.40106	0.956613	1
Main	SBP raw	PG 18:3_20:3	186	0.0462966	-1.63873	1.73132	0.95681	1
Main	SBP raw	PE 16:0_22:6	186	0.0395728	-1.40143	1.48057	0.956831	1
Main	SBP raw	PG 20:3_22:6	186	0.0364956	-1.32861	1.40161	0.957974	1
Main	SBP raw	PE 20:3_20:4	186	0.0378499	-1.38309	1.45879	0.958126	1
Main	SBP raw	PC 20:4_22:6	186	-0.0423565	-1.74222	1.65751	0.960827	1
Main	SBP raw	HexCer 18:1;O2/22:3	186	-0.0372823	-1.53758	1.46302	0.960934	1
Main	SBP raw	PG 16:0_18:3	186	-0.0338455	-1.44927	1.38158	0.962407	1
Main	SBP raw	PI 18:2_18:2	186	0.0336496	-1.42665	1.49395	0.963772	1
Main	SBP raw	TG 60:9_22:6	186	0.0318098	-1.35103	1.41465	0.963835	1
Main	SBP raw	PE 14:1_18:3	186	-0.0322831	-1.45095	1.38638	0.964223	1
Main	SBP raw	TG 62:13_22:6	186	-0.0326315	-1.47074	1.40547	0.964326	1
Main	SBP raw	PC O-16:0_20:3	186	-0.0345111	-1.5833	1.51428	0.964967	1
Main	SBP raw	TG 64:15_22:5	186	-0.0316351	-1.50426	1.44099	0.966225	1
Main	SBP raw	PC O-16:0_20:1	186	-0.0309474	-1.53544	1.47354	0.967658	1
Main	SBP raw	PE 14:1_20:4	186	0.0303972	-1.4905	1.55129	0.968575	1
Main	SBP raw	PE P-16:0_20:4	186	0.0293721	-1.45248	1.51122	0.968835	1
Main	SBP raw	HexCer 18:1;O2/22:0	186	-0.0293451	-1.52202	1.46333	0.969089	1
Main	SBP raw	TG 58:9_20:5	186	-0.0274977	-1.43134	1.37634	0.969202	1
Main	SBP raw	PE 20:0_22:4	186	-0.0278896	-1.51627	1.46049	0.970537	1
Main	SBP raw	PC 18:1_22:2	186	-0.0274199	-1.54782	1.49298	0.971642	1
Main	SBP raw	Cer 18:1;O2/22:1	186	-0.0276499	-1.56863	1.51333	0.971786	1
Main	SBP raw	TG 58:8_18:2	186	0.0240964	-1.33929	1.38748	0.972209	1
Main	SBP raw	PC 16:0_20:4	186	-0.0261469	-1.56028	1.50799	0.973201	1
Main	SBP raw	PC 16:1_22:5	186	-0.022956	-1.47309	1.42718	0.975107	1
Main	SBP raw	TG 54:8_22:6	186	0.0212029	-1.40176	1.44417	0.976569	1
Main	SBP raw	PG 14:1_22:0	186	-0.0217036	-1.49332	1.44991	0.976809	1
Main	SBP raw	PC O-18:0_18:2	186	-0.0218204	-1.51802	1.47438	0.977067	1
Main	SBP raw	TG 58:9_22:6	186	-0.0182846	-1.41964	1.38307	0.979482	1
Main	SBP raw	PC 22:1_22:6	186	-0.0180224	-1.44801	1.41196	0.980181	1
Main	SBP raw	PE O-20:0_20:3	186	0.0176939	-1.46944	1.50483	0.98129	1
Main	SBP raw	PE 20:4_22:6	186	0.0175948	-1.57014	1.60533	0.982573	1
Main	SBP raw	PC 20:5_22:6	186	-0.0162371	-1.52452	1.49205	0.98307	1
Main	SBP raw	PE O-16:0_20:1	186	0.0138737	-1.48366	1.5114	0.985431	1
Main	SBP raw	PE 22:4_22:6	186	-0.0147443	-1.62479	1.5953	0.985598	1
Main	SBP raw	PC P-18:0_20:2	186	0.0131032	-1.4248	1.45101	0.985669	1
Main	SBP raw	PG 16:1_20:4	186	0.0123922	-1.50326	1.52805	0.987142	1
Main	SBP raw	PC P-20:0_22:4	186	0.0116666	-1.49092	1.51425	0.987789	1
Main	SBP raw	PE P-18:0_20:4	186	-0.01095	-1.51319	1.49129	0.988537	1
Main	SBP raw	PC 20:0_20:4	186	-0.00974288	-1.50733	1.48785	0.989769	1
Main	SBP raw	PC O-18:0_20:1	186	0.00887615	-1.4823	1.50005	0.990639	1
Main	SBP raw	TG 56:6_22:6	186	-0.0082662	-1.42603	1.4095	0.990831	1
Main	SBP raw	PE 18:2_22:0	186	0.00679371	-1.47672	1.49031	0.992798	1
Main	SBP raw	PC 20:0_22:6	186	0.00513503	-1.44492	1.45519	0.994431	1
Main	SBP raw	PI 20:2_20:2	186	0.00430434	-1.34386	1.35247	0.994979	1
Main	SBP raw	TG 62:12_22:5	186	-0.00400639	-1.43834	1.43033	0.995607	1
