## Supplemental Table 3 for "Lipidome-wide analysis of concurrent and longitudinal blood pressure patterns in school-aged children"

### Sheet: LSEA
Model	Outcome	Lipid-set ontology	Lipid set	Set size	Leading-edge count	Leading-edge percentage (%)	NES	P value	FDR-adjusted P value	NES permutation	P value permutation	FDR-adjusted P value permutation	Leading-edge lipids
Primary model	Systolic BP percentile	Lipid class	DG	13	13	100	-1.13	0.256	0.523	-0.77	0.732	0.865	DG 14:1_18:1; DG 20:0_20:4; DG 20:0_22:2; DG 18:2_20:0; DG 18:2_22:0; DG 20:1_22:2; DG 14:1_16:1; DG 16:1_20:1; DG 16:0_20:2; DG 16:1_16:1; DG 18:3_20:0; DG 18:1_20:0; DG 18:1_18:2
Primary model	Systolic BP percentile	Lipid class	TG	395	244	61.8	1.71	4.4e-14	2.24e-12	1.21	0.331	0.625	TG 58:9_22:4; TG 56:3_16:0; TG 58:5_18:1; TG 54:4_16:0; TG 62:5_18:1; TG 54:2_20:2; TG 58:7_20:2; TG 50:4_16:1; TG 50:2_16:1; TG 52:3_16:1; TG 50:5_16:1; TG 52:2_18:1; TG 56:5_22:4; TG 54:4_20:3; TG 54:6_20:5; TG 58:2_18:0; TG 54:7_16:1; TG 52:4_20:3; TG 52:2_16:0; TG 54:3_20:2; TG 56:6_20:5; TG 54:5_20:3; TG 54:8_20:4; TG 54:5_16:0; TG 56:4_22:2; TG 52:1_18:1; TG 56:5_18:1; TG 60:9_16:0; TG 50:1_16:0; TG 50:2_18:1; TG 50:3_18:1; TG 58:9_16:0; TG 50:4_16:0; TG 52:5_20:4; TG 54:5_20:4; TG 52:3_20:3; TG 52:4_18:3; TG 54:3_20:3; TG 56:6_22:5; TG 56:7_16:1; TG 54:3_18:1; TG 52:3_20:2; TG 52:3_18:0; TG 54:4_20:2; TG 52:1_18:0; TG 48:2_16:1; TG 56:6_18:1; TG 54:8_16:0; TG 50:1_18:0; TG 54:2_18:1; TG 54:5_20:2; TG 54:5_16:1; TG 56:3_22:2; TG 54:7_20:5; TG 50:3_16:0; TG 48:2_16:0; TG 52:1_16:0; TG 66:9_22:5; TG 50:1_18:1; TG 50:3_18:3; TG 56:7_22:4; TG 58:8_20:3; TG 50:3_18:2; TG 54:2_18:0; TG 52:4_16:1; TG 50:4_18:3; TG 50:2_16:0; TG 54:2_16:0; TG 54:4_22:4; TG 56:5_16:0; TG 52:4_18:1; TG 54:7_22:6; TG 52:4_20:4; TG 48:1_16:0; TG 56:8_18:0; TG 54:6_22:5; TG 54:3_16:0; TG 56:4_20:2; TG 52:2_18:0; TG 52:3_18:2; TG 54:7_22:5; TG 52:6_20:5; TG 58:7_20:5; TG 58:6_18:1; TG 50:3_16:1; TG 54:4_20:4; TG 56:8_22:4; TG 58:4_20:2; TG 56:9_16:0; TG 54:1_18:0; TG 52:2_20:2; TG 58:5_20:2; TG 62:10_18:1; TG 56:4_16:0; TG 52:6_20:4; TG 64:12_22:5; TG 56:8_16:1; TG 62:15_20:4; TG 52:3_18:3; TG 54:3_16:1; TG 56:3_18:1; TG 62:12_20:4; TG 56:2_22:2; TG 48:1_16:1; TG 58:7_22:4; TG 50:2_18:2; TG 58:6_20:4; TG 52:7_20:5; TG 60:9_22:4; TG 56:5_20:3; TG 52:3_18:1; TG 50:0_18:0; TG 50:4_18:2; TG 66:14_22:2; TG 54:3_18:0; TG 54:3_18:2; TG 62:8_18:1; TG 54:5_22:5; TG 52:5_18:1; TG 54:1_18:1; TG 60:7_20:2; TG 52:4_18:0; TG 58:9_20:4; TG 52:3_16:0; TG 54:5_18:3; TG 58:11_18:1; TG 52:7_18:3; TG 62:9_18:1; TG 58:7_22:5; TG 56:4_18:1; TG 54:4_18:1; TG 52:5_20:3; TG 56:4_18:0; TG 54:5_22:4; TG 52:5_16:1; TG 56:6_20:3; TG 58:7_20:3; TG 58:12_18:2; TG 60:9_18:0; TG 60:12_18:2; TG 58:5_22:4; TG 54:4_16:1; TG 58:6_22:4; TG 60:11_20:3; TG 54:8_20:5; TG 60:11_18:1; TG 60:8_20:4; TG 54:4_22:2; TG 56:4_20:3; TG 58:8_20:5; TG 58:8_20:2; TG 62:13_18:2; TG 48:0_16:0; TG 54:6_20:3; TG 52:2_18:2; TG 56:7_20:5; TG 60:9_20:3; TG 50:0_16:0; TG 56:8_20:5; TG 58:12_20:4; TG 54:5_18:0; TG 62:10_20:2; TG 56:6_20:4; TG 52:5_16:0; TG 64:9_22:2; TG 60:10_22:5; TG 54:3_22:2; TG 56:6_22:4; TG 56:2_18:0; TG 58:6_20:3; TG 52:4_16:0; TG 60:8_18:0; TG 60:8_22:4; TG 50:1_16:1; TG 60:9_22:5; TG 56:3_18:0; TG 52:4_20:2; TG 54:6_20:4; TG 56:2_16:0; TG 62:10_20:5; TG 54:6_16:0; TG 62:10_18:3; TG 58:10_20:4; TG 58:5_18:0; TG 56:7_22:6; TG 62:9_22:4; TG 62:12_20:5; TG 60:7_22:5; TG 50:5_18:3; TG 56:5_20:2; TG 58:4_22:2; TG 54:8_18:2; TG 54:6_16:1; TG 56:10_18:2; TG 52:5_18:3; TG 60:11_22:5; TG 58:6_18:0; TG 58:11_16:0; TG 58:7_20:4; TG 54:4_18:2; TG 56:6_16:1; TG 56:8_22:5; TG 62:10_22:6; TG 56:6_16:0; TG 62:12_18:1; TG 60:7_18:1; TG 58:10_18:1; TG 52:4_18:2; TG 58:6_22:5; TG 62:11_18:2; TG 56:5_18:0; TG 60:10_18:0; TG 56:7_18:2; TG 60:8_16:0; TG 54:6_22:4; TG 56:9_18:1; TG 60:7_16:0; TG 56:9_20:4; TG 56:9_18:2; TG 56:6_18:2; TG 58:8_16:0; TG 56:5_18:3; TG 56:5_18:2; TG 52:6_16:1; TG 62:9_18:3; TG 58:11_20:5; TG 58:10_22:5; TG 54:5_18:1; TG 58:10_20:5; TG 60:6_22:4; TG 58:6_20:2; TG 62:9_20:3; TG 58:7_22:6; TG 60:9_18:1; TG 58:9_20:3; TG 54:4_18:3; TG 58:4_18:0; TG 56:7_22:5; TG 56:3_20:2; TG 58:6_16:0; TG 52:6_18:2; TG 58:7_18:2; TG 54:6_18:0; TG 58:7_18:1
Primary model	Systolic BP percentile	Lipid class	LPC	22	17	77.3	1.43	0.0352	0.106	1.17	0.347	0.625	LPC 22:2; LPC 22:1; LPC 20:2; LPC 16:1; LPC 14:0; LPC 16:2; LPC 14:1; LPC 20:3; LPC 22:3; LPC 20:1; LPC 18:1; LPC 20:0; LPC 20:5; LPC 18:3; LPC 16:0; LPC 18:0; LPC 22:4
Primary model	Systolic BP percentile	Lipid class	LPE	20	14	70	1.36	0.0717	0.183	1.18	0.33	0.625	LPE 20:2; LPE 16:1; LPE 20:1; LPE 18:1; LPE 20:5; LPE 20:3; LPE 16:0; LPE 16:2; LPE 22:2; LPE 18:0; LPE 14:0; LPE 18:2; LPE 20:4; LPE 20:0
Primary model	Systolic BP percentile	Lipid class	PC	239	121	50.6	0.54	1	1	0.48	0.902	0.948	PC 14:0_20:5; PC 14:0_14:1; PC 20:3_22:0; PC 20:2_20:5; PC 20:2_22:4; PC 14:0_16:1; PC 16:1_20:3; PC 18:2_22:2; PC 14:0_20:2; PC 20:2_20:3; PC 18:1_20:2; PC 14:0_20:3; PC 14:0_18:1; PC 16:1_20:2; PC 14:0_14:0; PC 18:1_22:1; PC 18:3_20:2; PC 18:2_20:5; PC 16:1_18:1; PC 14:0_20:4; PC 14:0_16:0; PC 18:1_20:5; PC 20:1_20:3; PCO-16:0_22:1; PC 18:0_18:1; PC 18:2_22:1; PC 20:5_20:5; PC 14:0_18:2; PC 20:5_22:1; PC 18:1_22:4; PC 20:1_20:5; PC 18:1_20:3; PC 18:2_20:3; PC 14:0_18:3; PC 16:1_20:5; PC 16:1_18:2; PC 20:1_20:2; PC 14:0_22:6; PC 14:0_22:1; PC 16:0_20:5; PC 18:0_18:3; PC 18:1_20:1; PC 18:0_20:2; PC 20:4_22:4; PC 18:1_18:1; PC 20:2_20:2; PCO-20:0_20:5; PC 16:0_16:1; PC 18:2_22:5; PCP-16:0_20:5; PC 20:3_20:4; PC 14:0_18:0; PC 16:2_18:0; PC 18:0_20:5; PC 16:0_20:2; PCP-20:0_20:5; PC 16:1_18:3; PC 20:5_22:4; PC 18:1_18:3; PC 18:2_20:1; PC 20:3_20:3; PC 18:1_22:5; PC 16:0_18:1; PC 20:2_20:4; PC 14:0_22:5; PC 18:0_22:3; PC 16:1_16:1; PC 20:1_20:4; PC 18:2_20:4; PC 16:0_18:0; PC 18:0_20:3; PC 16:0_20:3; PC 18:2_22:6; PC 20:5_22:0; PC 18:2_22:4; PC 16:1_22:4; PCO-16:0_20:5; PC 18:1_18:2; PC 18:1_22:6; PC 20:0_20:5; PC 16:0_16:0; PC 18:2_18:2; PC 18:3_20:1; PC 20:1_22:6; PC 22:1_22:2; PCO-16:0_18:0; PCO-18:0_20:5; PC 18:2_20:2; PCO-16:0_18:1; PC 16:0_18:3; PC 18:3_20:5; PC 20:4_22:1; PCO-18:0_18:3; PC 20:2_22:6; PC 14:1_20:5; PC 18:1_20:4; PCP-18:0_18:1; PC 20:4_20:4; PCO-16:0_16:1; PC 16:1_20:4; PC 20:0_20:3; PC 20:4_22:2; PC 18:1_22:0; PC 16:1_20:1; PC 14:1_14:1; PC 14:1_20:1; PCP-18:0_20:5; PC 20:3_22:4; PCP-16:0_16:1; PC 18:2_20:0; PC 20:0_22:4; PCO-16:0_16:0; PC 14:0_20:1; PC 16:1_22:5; PC 14:1_20:4; PCO-20:0_20:3; PC 18:2_22:0; PCO-16:0_18:3; PC 20:4_20:5; PC 16:0_22:2; PC 14:1_18:2
Primary model	Systolic BP percentile	Lipid class	PE	244	118	48.4	0.78	0.977	1	0.75	0.718	0.865	PE 20:5_22:5; PE 14:0_22:4; PE 14:0_20:4; PE 16:1_20:0; PE 16:0_20:5; PE 18:2_20:5; PE 16:1_20:2; PE 16:0_18:1; PE 14:0_20:5; PE 14:0_20:0; PE 14:0_18:0; PE 14:0_18:1; PE 18:0_22:2; PE 20:3_22:1; PE 16:1_18:0; PE 16:0_16:0; PE 20:5_22:1; PE 18:1_22:1; PE 14:0_22:2; PE 16:1_18:1; PE 20:4_20:4; PE 18:1_20:5; PE 18:3_20:3; PE 20:2_22:4; PE 14:0_20:1; PE 18:1_20:0; PE 14:0_16:0; PE 18:1_18:1; PE 20:2_22:1; PE 18:2_20:3; PEO-16:0_18:0; PE 18:3_20:5; PE 18:2_20:4; PE 20:2_22:2; PE 14:0_20:2; PE 14:1_18:0; PE 14:0_16:1; PE 16:0_16:1; PEP-16:0_16:0; PE 16:0_20:3; PE 14:0_18:2; PE 18:0_20:5; PE 18:0_18:1; PE 18:1_20:3; PE 20:0_20:2; PE 20:5_20:5; PE 14:0_22:6; PE 18:1_20:1; PEO-16:0_16:0; PE 20:1_20:3; PEO-16:0_16:1; PE 18:2_22:4; PE 18:1_22:4; PEP-16:0_20:5; PE 16:1_20:1; PE 16:1_20:5; PE 16:1_22:2; PE 16:0_22:2; PE 14:0_20:3; PE 20:1_20:2; PE 16:1_18:3; PE 14:0_14:0; PEO-16:0_20:5; PE 18:0_20:3; PE 20:3_20:3; PE 18:1_18:2; PE 20:2_20:3; PE 20:1_20:5; PE 20:5_22:2; PE 14:1_16:0; PE 20:0_20:5; PE 16:1_22:4; PE 16:0_18:2; PE 20:5_22:0; PE 14:1_22:1; PE 18:3_20:1; PE 18:2_22:1; PE 16:0_20:0; PE 16:0_18:0; PE 22:4_22:4; PE 18:3_20:4; PEO-18:0_18:0; PE 22:1_22:2; PE 18:1_20:2; PEO-18:0_20:5; PE 20:2_20:5; PE 20:2_20:4; PEP-18:0_20:5; PE 18:0_20:1; PE 20:4_20:5; PE 18:3_20:0; PEP-16:0_22:1; PE 20:5_22:6; PE 20:1_22:4; PE 18:2_22:6; PEP-16:0_16:1; PE 18:0_18:3; PE 20:3_22:4; PE 20:3_22:0; PE 16:1_22:1; PEO-16:0_18:1; PE 16:0_20:4; PE 18:1_22:2; PE 16:0_22:4; PE 20:1_22:0; PE 20:0_20:1; PE 14:1_18:2; PE 18:0_18:2; PE 20:4_22:1; PE 18:2_20:1; PEO-20:0_20:5; PEO-18:0_18:1; PE 20:2_20:2; PEP-20:0_20:5; PE 16:0_22:1; PE 18:1_18:3; PE 14:1_22:0; PE 20:2_22:6
Primary model	Systolic BP percentile	Lipid class	PG	101	19	18.8	0.59	0.995	1	0.56	0.948	0.948	PG 16:0_20:2; PG 18:0_20:2; PG 16:0_22:0; PG 18:1_20:1; PG 16:1_18:1; PG 18:1_18:1; PG 20:2_20:4; PG 16:0_16:0; PG 18:1_20:2; PG 18:2_20:2; PG 20:1_22:6; PG 16:0_18:1; PG 16:1_16:1; PG 20:2_20:3; PG 20:2_20:5; PG 18:0_22:0; PG 20:4_20:4; PG 18:0_18:1; PG 18:0_20:1
Primary model	Systolic BP percentile	Lipid class	PI	111	48	43.2	1.35	0.0072	0.0367	1.32	0.185	0.625	PI 18:1_20:1; PI 16:0_18:1; PI 16:1_18:1; PI 18:0_18:1; PI 14:1_22:1; PI 18:0_22:0; PI 18:1_20:0; PI 18:1_18:1; PI 16:0_20:4; PI 16:0_16:0; PI 18:0_20:5; PI 16:0_22:6; PI 18:1_20:3; PI 20:4_22:1; PI 18:3_18:3; PI 18:1_20:4; PI 14:0_18:1; PI 18:1_22:4; PI 16:0_18:2; PI 16:1_18:2; PI 16:0_20:3; PI 14:1_20:0; PI 16:0_16:1; PI 16:0_22:4; PI 20:4_22:4; PI 16:1_18:0; PI 18:1_18:2; PI 20:1_20:4; PI 16:0_20:1; PI 18:2_20:4; PI 16:0_18:0; PI 14:1_22:0; PI 18:2_20:2; PI 14:0_16:0; PI 16:0_20:2; PI 20:0_20:4; PI 18:1_20:5; PI 18:2_20:0; PI 18:0_18:2; PI 14:1_20:2; PI 16:0_18:3; PI 18:0_20:1; PI 18:2_20:3; PI 14:1_18:0; PI 16:0_20:5; PI 20:5_20:5; PI 20:2_22:4; PI 18:1_20:2
Primary model	Systolic BP percentile	Lipid class	Cer	24	24	100	-1.47	0.026	0.102	-0.89	0.57	0.823	Cer 18:0/20:4; Cer 18:0/22:5; Cer 18:0/20:0; Cer 18:0/24:1; Cer 18:0/22:4; Cer 18:0/24:0; Cer 18:1/20:0; Cer 18:1/20:1; Cer 18:1/22:1; Cer 18:0/26:1; Cer 18:0/22:2; Cer 18:0/18:0; Cer 18:0/22:0; Cer 18:1/16:0; Cer 18:1/20:4; Cer 18:1/22:5; Cer 18:1/24:1; Cer 18:1/26:0; Cer 18:1/22:2; Cer 18:1/22:0; Cer 18:1/22:4; Cer 18:1/24:0; Cer 18:1/20:2; Cer 18:1/22:3
Primary model	Systolic BP percentile	Lipid class	HexCer	21	21	100	-2.65	2.5e-06	2.12e-05	-1.15	0.365	0.625	HexCer 18:1/16:0; HexCer 18:1/16:2; HexCer 18:1/18:0; HexCer 18:1/24:0; HexCer 18:1/18:1; HexCer 18:1/24:1; HexCer 18:1/26:1; HexCer 18:1/16:1; HexCer 18:1/18:3; HexCer 18:1/20:0; HexCer 18:1/20:3; HexCer 18:1/22:2; HexCer 18:1/20:2; HexCer 18:1/18:2; HexCer 18:1/22:0; HexCer 18:1/20:4; HexCer 18:1/22:4; HexCer 18:1/22:3; HexCer 18:1/22:1; HexCer 18:1/20:1; HexCer 18:1/14:0
Primary model	Systolic BP percentile	Lipid class	Hex2Cer	9	6	66.7	-2.52	0.000165	0.00105	-1.59	0.0484	0.315	Hex2Cer 18:1/22:2; Hex2Cer 18:1/16:1; Hex2Cer 18:1/18:0; Hex2Cer 18:1/24:0; Hex2Cer 18:1/14:1; Hex2Cer 18:1/24:1
Primary model	Systolic BP percentile	Lipid class	SM	23	22	95.7	-4.13	4.98e-13	1.27e-11	-1.72	0.0172	0.224	SM 18:1/18:1; SM 18:1/18:3; SM 18:1/18:0; SM 18:1/20:1; SM 18:1/20:5; SM 18:1/20:3; SM 18:1/20:0; SM 18:1/22:1; SM 18:1/16:1; SM 18:1/26:0; SM 18:1/22:6; SM 18:1/20:2; SM 18:1/18:2; SM 18:1/22:0; SM 18:1/22:2; SM 18:1/24:0; SM 18:1/16:0; SM 18:1/26:1; SM 18:1/16:2; SM 18:1/24:1; SM 18:1/22:3; SM 18:1/14:0
Primary model	Systolic BP percentile	Lipid class	CE	10	6	60	-1.9	0.0037	0.021	-1.11	0.385	0.625	CE 20:4; CE 18:1; CE 22:2; CE 18:2; CE 16:0; CE 20:3
Primary model	Systolic BP percentile	Total carbon number	16	8	5	62.5	1.51	0.029	0.105	1.37	0.143	0.743	LPE 16:1; LPC 16:1; LPE 16:0; LPC 16:2; LPE 16:2
Primary model	Systolic BP percentile	Total carbon number	18	11	6	54.5	0.91	0.633	0.905	0.85	0.632	0.855	LPE 18:1; LPC 18:1; LPE 18:0; LPC 18:3; LPE 18:2; LPC 18:0
Primary model	Systolic BP percentile	Total carbon number	20	15	11	73.3	1.41	0.0556	0.149	1.28	0.23	0.756	LPE 20:2; LPE 20:1; LPC 20:2; LPE 20:5; LPE 20:3; LPC 20:3; LPC 20:1; LPC 20:0; LPC 20:5; LPE 20:4; LPE 20:0
Primary model	Systolic BP percentile	Total carbon number	22	15	13	86.7	0.98	0.53	0.819	0.86	0.609	0.855	LPC 22:2; LPC 22:1; LPC 22:3; LPE 22:2; LPC 22:4; LPC 22:5; LPE 22:4; LPE 22:5; LPE 22:6; LPC 22:0; LPE 22:3; LPE 22:0; LPC 22:6
Primary model	Systolic BP percentile	Total carbon number	28	6	3	50	1.02	0.451	0.766	0.93	0.544	0.834	PC 14:0_14:1; PC 14:0_14:0; PE 14:0_14:0
Primary model	Systolic BP percentile	Total carbon number	30	11	5	45.5	1.49	0.0308	0.105	1.32	0.194	0.743	PC 14:0_16:1; PE 14:0_16:0; PC 14:0_16:0; PE 14:0_16:1; PI 14:0_16:0
Primary model	Systolic BP percentile	Total carbon number	32	50	18	36	0.99	0.522	0.819	0.97	0.5	0.834	PI 16:0_16:0; PE 14:0_18:0; PE 14:0_18:1; PI 14:0_18:1; PE 16:0_16:0; PI 16:0_16:1; PC 14:0_18:1; PG 16:0_16:0; PG 16:1_16:1; PE 14:1_18:0; PE 16:0_16:1; PEP-16:0_16:0; PE 14:0_18:2; PC 14:0_18:2; PEO-16:0_16:0; PC 14:0_18:3; PEO-16:0_16:1; PG 16:0_16:1
Primary model	Systolic BP percentile	Total carbon number	34	90	23	25.6	1.07	0.328	0.62	1.07	0.398	0.834	PI 16:0_18:1; PI 16:1_18:1; PC 14:0_20:5; PE 14:0_20:4; PG 16:1_18:1; PE 16:0_18:1; PE 14:0_20:5; PE 14:0_20:0; PI 16:0_18:2; PI 16:1_18:2; PE 16:1_18:0; PI 14:1_20:0; PC 14:0_20:2; PC 14:0_20:3; PE 16:1_18:1; PE 14:0_20:1; PI 16:1_18:0; PI 16:0_18:0; PG 16:0_18:1; PEO-16:0_18:0; PC 16:1_18:1; PC 14:0_20:4; PE 14:0_20:2
Primary model	Systolic BP percentile	Total carbon number	36	155	47	30.3	0.65	0.997	1	0.7	0.82	0.912	PG 16:0_20:2; PI 18:0_18:1; PI 14:1_22:1; PE 14:0_22:4; PI 18:1_18:1; PE 16:1_20:0; PI 16:0_20:4; PE 16:0_20:5; PE 16:1_20:2; PI 18:3_18:3; PG 18:1_18:1; PC 16:1_20:3; PI 16:0_20:3; PE 14:0_22:2; PC 16:1_20:2; PI 18:1_18:2; PE 18:1_18:1; PI 16:0_20:1; PI 14:1_22:0; PE 16:0_20:3; PI 16:0_20:2; PC 18:0_18:1; PE 18:0_18:1; PG 18:0_18:1; PE 14:0_22:6; PI 18:0_18:2; PC 16:1_20:5; PEP-16:0_20:5; PE 16:1_20:1; PC 14:0_22:6; PC 14:0_22:1; PC 16:0_20:5; PE 16:1_20:5; DG 18:1_18:2; PC 18:0_18:3; PI 16:0_20:5; PC 18:1_18:1; PEO-16:0_20:5; PE 18:1_18:2; PCP-16:0_20:5; PG 16:1_20:2; PI 16:1_20:4; PC 16:0_20:2; PE 14:1_22:1; PC 18:1_18:3; PI 18:0_18:3; PE 16:0_20:0
Primary model	Systolic BP percentile	Total carbon number	38	175	71	40.6	0.63	0.998	1	0.7	0.833	0.912	PI 18:1_20:1; PG 18:0_20:2; PG 16:0_22:0; PG 18:1_20:1; PI 18:1_20:0; PE 18:2_20:5; PI 18:0_20:5; PI 16:0_22:6; PI 18:1_20:3; PI 18:1_20:4; PC 18:1_20:2; PI 16:0_22:4; PE 18:1_20:5; PE 18:3_20:3; PE 18:1_20:0; PG 18:1_20:2; PC 18:3_20:2; PG 18:2_20:2; PI 18:2_20:4; PE 18:2_20:3; PC 18:2_20:5; PI 18:2_20:2; PE 18:3_20:5; PE 18:2_20:4; PC 18:1_20:5; PCO-16:0_22:1; PE 18:0_20:5; PE 18:1_20:3; PG 18:0_20:1; PC 18:1_20:3; PI 18:1_20:5; PI 18:2_20:0; PC 18:2_20:3; PE 18:1_20:1; PI 18:0_20:1; PG 18:1_20:3; PI 18:2_20:3; PE 16:1_22:2; PE 16:0_22:2; PC 18:1_20:1; PC 18:0_20:2; PI 18:1_20:2; PE 18:0_20:3; PI 18:0_20:2; PG 18:1_20:5; PC 18:0_20:5; PE 16:1_22:4; PI 18:2_20:1; Cer 18:1/20:2; PE 18:3_20:1; PC 18:2_20:1; PG 18:0_20:4; DG 18:1_20:0; PE 18:3_20:4; PE 18:1_20:2; PEO-18:0_20:5; PC 18:2_20:4; PEP-18:0_20:5; PC 18:0_20:3; PE 18:0_20:1; DG 18:3_20:0; PE 18:3_20:0; PC 16:1_22:4; PEP-16:0_22:1; PI 18:0_20:3; PC 18:3_20:1; PG 18:2_20:1; PE 16:1_22:1; PCO-18:0_20:5; PC 18:2_20:2; PE 16:0_22:4
Primary model	Systolic BP percentile	Total carbon number	40	172	62	36	0.52	1	1	0.55	0.947	0.977	PI 18:0_22:0; PC 20:2_20:5; PI 18:1_22:4; PE 18:0_22:2; PC 18:2_22:2; PC 20:2_20:3; PE 18:1_22:1; PE 20:4_20:4; PG 20:2_20:4; PI 20:1_20:4; PC 18:1_22:1; PG 20:2_20:3; PG 20:2_20:5; PC 20:1_20:3; PG 18:0_22:0; PC 18:2_22:1; PG 20:4_20:4; PC 20:5_20:5; PI 20:0_20:4; PC 18:1_22:4; PC 20:1_20:5; PE 20:0_20:2; PE 20:5_20:5; PE 20:1_20:3; PE 18:2_22:4; PE 18:1_22:4; PC 20:1_20:2; Cer 18:1/22:3; PE 20:1_20:2; PI 20:5_20:5; PC 20:2_20:2; PCO-20:0_20:5; PE 20:3_20:3; PE 20:2_20:3; PC 18:2_22:5; PC 20:3_20:4; PE 20:1_20:5; PE 20:0_20:5; PCP-20:0_20:5; PI 18:1_22:6; PE 18:2_22:1; PG 20:3_20:5; PI 18:1_22:0; PC 20:3_20:3; PC 18:1_22:5; PC 20:2_20:4; PC 18:0_22:3; PG 20:1_20:4; PG 20:1_20:5; PC 20:1_20:4; PE 20:2_20:5; Cer 18:1/22:4; PE 20:2_20:4; Cer 18:1/22:0; PC 18:2_22:6; PE 20:4_20:5; PI 20:0_20:3; PC 18:2_22:4; Cer 18:1/22:2; PC 18:1_22:6; PC 20:0_20:5; PI 18:0_22:6
Primary model	Systolic BP percentile	Total carbon number	42	92	10	10.9	0.43	1	1	0.48	0.977	0.977	PE 20:5_22:5; PC 20:3_22:0; PC 20:2_22:4; PI 20:4_22:1; PE 20:3_22:1; PE 20:5_22:1; PE 20:2_22:4; PI 20:4_22:4; PG 20:1_22:6; PE 20:2_22:1
Primary model	Systolic BP percentile	Total carbon number	44	34	17	50	-2.82	1.42e-07	2.42e-06	-1.54	0.052	0.743	PG 22:0_22:4; PI 22:4_22:4; PI 22:2_22:4; SM 18:1/26:0; PE 22:6_22:6; PE 22:0_22:6; PC 22:1_22:4; PE 22:1_22:1; PE 22:2_22:6; PE 22:0_22:4; PG 22:2_22:4; PG 22:4_22:4; PC 22:6_22:6; PE 22:2_22:2; PE 22:1_22:6; PC 22:0_22:4; SM 18:1/26:1
Primary model	Systolic BP percentile	Total carbon number	48	5	5	100	1.49	0.0333	0.106	1.19	0.279	0.801	TG 48:2_16:1; TG 48:2_16:0; TG 48:1_16:0; TG 48:1_16:1; TG 48:0_16:0
Primary model	Systolic BP percentile	Total carbon number	50	22	18	81.8	2.03	2.32e-06	2.12e-05	1.4	0.141	0.743	TG 50:4_16:1; TG 50:2_16:1; TG 50:5_16:1; TG 50:1_16:0; TG 50:2_18:1; TG 50:3_18:1; TG 50:4_16:0; TG 50:1_18:0; TG 50:3_16:0; TG 50:1_18:1; TG 50:3_18:3; TG 50:3_18:2; TG 50:4_18:3; TG 50:2_16:0; TG 50:3_16:1; TG 50:2_18:2; TG 50:0_18:0; TG 50:4_18:2
Primary model	Systolic BP percentile	Total carbon number	52	41	33	80.5	1.87	3.17e-06	2.31e-05	1.36	0.186	0.743	TG 52:3_16:1; TG 52:2_18:1; TG 52:4_20:3; TG 52:2_16:0; TG 52:1_18:1; TG 52:5_20:4; TG 52:3_20:3; TG 52:4_18:3; TG 52:3_20:2; TG 52:3_18:0; TG 52:1_18:0; TG 52:1_16:0; TG 52:4_16:1; TG 52:4_18:1; TG 52:4_20:4; TG 52:2_18:0; TG 52:3_18:2; TG 52:6_20:5; TG 52:2_20:2; TG 52:6_20:4; TG 52:3_18:3; TG 52:7_20:5; TG 52:3_18:1; TG 52:5_18:1; TG 52:4_18:0; TG 52:3_16:0; TG 52:7_18:3; TG 52:5_20:3; TG 52:5_16:1; TG 52:2_18:2; TG 52:5_16:0; TG 52:4_16:0; TG 52:4_20:2
Primary model	Systolic BP percentile	Total carbon number	54	66	46	69.7	1.77	2.32e-06	2.12e-05	1.37	0.192	0.743	TG 54:4_16:0; TG 54:2_20:2; TG 54:4_20:3; TG 54:6_20:5; TG 54:7_16:1; TG 54:3_20:2; TG 54:5_20:3; TG 54:8_20:4; TG 54:5_16:0; TG 54:5_20:4; TG 54:3_20:3; TG 54:3_18:1; TG 54:4_20:2; TG 54:8_16:0; TG 54:2_18:1; TG 54:5_20:2; TG 54:5_16:1; TG 54:7_20:5; TG 54:2_18:0; TG 54:2_16:0; TG 54:4_22:4; TG 54:7_22:6; TG 54:6_22:5; TG 54:3_16:0; TG 54:7_22:5; TG 54:4_20:4; TG 54:1_18:0; TG 54:3_16:1; TG 54:3_18:0; TG 54:3_18:2; TG 54:5_22:5; TG 54:1_18:1; TG 54:5_18:3; TG 54:4_18:1; TG 54:5_22:4; TG 54:4_16:1; TG 54:8_20:5; TG 54:4_22:2; TG 54:6_20:3; TG 54:5_18:0; TG 54:3_22:2; TG 54:6_20:4; TG 54:6_16:0; TG 54:8_18:2; TG 54:6_16:1; TG 54:4_18:2
Primary model	Systolic BP percentile	Total carbon number	56	75	45	60	1.37	0.0133	0.0565	1.04	0.468	0.834	TG 56:3_16:0; TG 56:5_22:4; TG 56:6_20:5; TG 56:4_22:2; TG 56:5_18:1; TG 56:6_22:5; TG 56:7_16:1; TG 56:6_18:1; TG 56:3_22:2; TG 56:7_22:4; TG 56:5_16:0; TG 56:8_18:0; TG 56:4_20:2; TG 56:8_22:4; TG 56:9_16:0; TG 56:4_16:0; TG 56:8_16:1; TG 56:3_18:1; TG 56:2_22:2; TG 56:5_20:3; TG 56:4_18:1; TG 56:4_18:0; TG 56:6_20:3; TG 56:4_20:3; TG 56:7_20:5; TG 56:8_20:5; TG 56:6_20:4; TG 56:6_22:4; TG 56:2_18:0; TG 56:3_18:0; TG 56:2_16:0; TG 56:7_22:6; TG 56:5_20:2; TG 56:10_18:2; TG 56:6_16:1; TG 56:8_22:5; TG 56:6_16:0; TG 56:5_18:0; TG 56:7_18:2; TG 56:9_18:1; TG 56:9_20:4; TG 56:9_18:2; TG 56:6_18:2; TG 56:5_18:3; TG 56:5_18:2
Primary model	Systolic BP percentile	Total carbon number	58	72	48	66.7	1.21	0.114	0.253	0.95	0.533	0.834	TG 58:9_22:4; TG 58:5_18:1; TG 58:7_20:2; TG 58:2_18:0; TG 58:9_16:0; TG 58:8_20:3; TG 58:7_20:5; TG 58:6_18:1; TG 58:4_20:2; TG 58:5_20:2; TG 58:7_22:4; TG 58:6_20:4; TG 58:9_20:4; TG 58:11_18:1; TG 58:7_22:5; TG 58:7_20:3; TG 58:12_18:2; TG 58:5_22:4; TG 58:6_22:4; TG 58:8_20:5; TG 58:8_20:2; TG 58:12_20:4; TG 58:6_20:3; TG 58:10_20:4; TG 58:5_18:0; TG 58:4_22:2; TG 58:6_18:0; TG 58:11_16:0; TG 58:7_20:4; TG 58:10_18:1; TG 58:6_22:5; TG 58:8_16:0; TG 58:11_20:5; TG 58:10_22:5; TG 58:10_20:5; TG 58:6_20:2; TG 58:7_22:6; TG 58:9_20:3; TG 58:4_18:0; TG 58:6_16:0; TG 58:7_18:2; TG 58:7_18:1; TG 58:8_20:4; TG 58:8_22:5; TG 58:9_22:5; TG 58:7_18:0; TG 58:8_22:4; TG 58:6_22:6
Primary model	Systolic BP percentile	Total carbon number	60	56	43	76.8	0.93	0.639	0.905	0.75	0.703	0.898	TG 60:9_16:0; TG 60:9_22:4; TG 60:7_20:2; TG 60:9_18:0; TG 60:12_18:2; TG 60:11_20:3; TG 60:11_18:1; TG 60:8_20:4; TG 60:9_20:3; TG 60:10_22:5; TG 60:8_18:0; TG 60:8_22:4; TG 60:9_22:5; TG 60:7_22:5; TG 60:11_22:5; TG 60:7_18:1; TG 60:10_18:0; TG 60:8_16:0; TG 60:7_16:0; TG 60:6_22:4; TG 60:9_18:1; TG 60:5_18:1; TG 60:11_22:6; TG 60:7_22:2; TG 60:11_16:0; TG 60:12_22:4; TG 60:10_22:4; TG 60:10_18:1; TG 60:8_22:6; TG 60:9_20:4; TG 60:10_22:6; TG 60:12_20:5; TG 60:12_22:6; TG 60:7_20:4; TG 60:11_18:2; TG 60:14_20:4; TG 60:10_20:2; TG 60:7_18:0; TG 60:7_18:2; TG 60:10_20:4; TG 60:8_18:1; TG 60:13_22:6; TG 60:12_16:0
Primary model	Systolic BP percentile	Total carbon number	62	37	23	62.2	1.07	0.385	0.701	0.92	0.544	0.834	TG 62:5_18:1; TG 62:10_18:1; TG 62:15_20:4; TG 62:12_20:4; TG 62:8_18:1; TG 62:9_18:1; TG 62:13_18:2; TG 62:10_20:2; TG 62:10_20:5; TG 62:10_18:3; TG 62:9_22:4; TG 62:12_20:5; TG 62:10_22:6; TG 62:12_18:1; TG 62:11_18:2; TG 62:9_18:3; TG 62:9_20:3; TG 62:8_20:3; TG 62:11_18:3; TG 62:11_22:5; TG 62:11_20:4; TG 62:10_20:4; TG 62:11_18:1
Primary model	Systolic BP percentile	Total carbon number	64	15	3	20	-1.1	0.295	0.578	-0.67	0.81	0.912	TG 64:9_20:2; TG 64:10_20:2; TG 64:15_20:3
Primary model	Systolic BP percentile	Total carbon number	66	6	2	33.3	0.98	0.499	0.819	0.98	0.488	0.834	TG 66:9_22:5; TG 66:14_22:2
Primary model	Systolic BP percentile	Total double bonds	0	63	34	54	1.23	0.102	0.249	1.23	0.264	0.807	PG 16:0_22:0; PI 18:0_22:0; PI 16:0_16:0; PE 14:0_20:0; PE 14:0_18:0; PE 16:0_16:0; PG 16:0_16:0; LPC 14:0; PC 14:0_14:0; PE 14:0_16:0; PI 16:0_18:0; PEO-16:0_18:0; LPE 16:0; PC 14:0_16:0; TG 50:0_18:0; PI 14:0_16:0; PEP-16:0_16:0; PG 18:0_22:0; LPE 18:0; LPC 20:0; PEO-16:0_16:0; LPE 14:0; TG 48:0_16:0; TG 50:0_16:0; PE 14:0_14:0; PC 14:0_18:0; LPC 16:0; LPE 20:0; LPC 18:0; PG 14:0_18:0; PE 16:0_20:0; PE 16:0_18:0; PEO-18:0_18:0; PG 16:0_18:0
Primary model	Systolic BP percentile	Total double bonds	1	140	49	35	1.31	0.0094	0.0436	1.27	0.23	0.807	PI 16:0_18:1; PI 18:0_18:1; PI 18:1_20:0; PC 14:0_14:1; PE 16:1_20:0; LPE 16:1; LPE 20:1; TG 52:1_18:1; TG 50:1_16:0; PE 16:0_18:1; PC 14:0_16:1; TG 52:1_18:0; PE 14:0_18:1; PI 14:0_18:1; TG 50:1_18:0; LPE 18:1; LPC 22:1; TG 52:1_16:0; TG 50:1_18:1; PE 16:1_18:0; PI 14:1_20:0; PI 16:0_16:1; LPC 16:1; TG 48:1_16:0; PC 14:0_18:1; PE 14:0_20:1; PI 16:1_18:0; PE 18:1_20:0; PI 16:0_20:1; TG 54:1_18:0; PI 14:1_22:0; PG 16:0_18:1; TG 48:1_16:1; PE 14:1_18:0; LPC 14:1; PE 14:0_16:1; PCO-16:0_22:1; PE 16:0_16:1; TG 54:1_18:1; LPC 20:1; LPC 18:1; PC 18:0_18:1; PE 18:0_18:1; PG 18:0_18:1; PG 18:0_20:1; PEO-16:0_16:1; PG 16:0_16:1; PC 14:0_22:1; PI 18:0_20:1
Primary model	Systolic BP percentile	Total double bonds	2	164	49	29.9	1.2	0.0525	0.149	1.31	0.168	0.807	PI 18:1_20:1; PG 16:0_20:2; PI 16:1_18:1; PG 18:0_20:2; PI 14:1_22:1; PG 18:1_20:1; TG 54:2_20:2; TG 50:2_16:1; TG 52:2_18:1; PI 18:1_18:1; PG 16:1_18:1; LPE 20:2; TG 58:2_18:0; TG 52:2_16:0; TG 50:2_18:1; LPC 22:2; PG 18:1_18:1; TG 48:2_16:1; TG 54:2_18:1; PE 18:0_22:2; TG 48:2_16:0; PI 16:0_18:2; TG 54:2_18:0; LPC 20:2; PC 14:0_20:2; TG 50:2_16:0; TG 54:2_16:0; PE 18:1_22:1; PE 14:0_22:2; PE 16:1_18:1; TG 52:2_18:0; PE 18:1_18:1; PC 18:1_22:1; TG 52:2_20:2; PG 16:1_16:1; PC 16:1_18:1; TG 56:2_22:2; LPC 16:2; TG 50:2_18:2; PE 14:0_20:2; LPE 16:2; PE 14:0_18:2; LPE 22:2; PI 16:0_20:2; PC 14:0_18:2; PE 20:0_20:2; PI 18:2_20:0; PI 18:0_18:2; PE 18:1_20:1
Primary model	Systolic BP percentile	Total double bonds	3	148	87	58.8	1.09	0.244	0.52	1.09	0.369	0.807	TG 56:3_16:0; TG 52:3_16:1; TG 54:3_20:2; PE 16:1_20:2; TG 50:3_18:1; PC 20:3_22:0; TG 52:3_20:3; TG 54:3_20:3; TG 54:3_18:1; TG 52:3_20:2; TG 52:3_18:0; TG 56:3_22:2; TG 50:3_16:0; PI 16:1_18:2; TG 50:3_18:3; TG 50:3_18:2; PI 16:0_20:3; PC 18:1_20:2; PC 14:0_20:3; TG 54:3_16:0; PC 16:1_20:2; TG 52:3_18:2; PG 18:1_20:2; TG 50:3_16:1; PI 18:1_18:2; PE 20:2_22:1; LPE 20:3; TG 52:3_18:3; TG 54:3_16:1; TG 56:3_18:1; TG 52:3_18:1; TG 54:3_18:0; TG 54:3_18:2; LPC 20:3; PE 16:0_20:3; LPC 22:3; TG 52:3_16:0; PC 18:2_22:1; PI 14:1_20:2; PC 14:0_18:3; PI 16:0_18:3; PC 16:1_18:2; PC 20:1_20:2; PE 16:1_22:2; TG 54:3_22:2; DG 18:1_18:2; PE 14:0_20:3; PC 18:0_18:3; PE 20:1_20:2; LPC 18:3; TG 56:3_18:0; PI 18:1_20:2; PE 18:0_20:3; PE 18:1_18:2; PG 16:1_20:2; PI 18:2_20:1; Cer 18:1/20:2; PC 18:2_20:1; PI 18:0_18:3; PE 18:2_22:1; PE 22:1_22:2; PC 18:0_22:3; PE 18:1_20:2; TG 56:3_20:2; PC 18:0_20:3; PC 16:0_20:3; PG 14:1_18:2; DG 18:3_20:0; PI 20:0_20:3; PE 18:3_20:0; Cer 18:1/22:2; PC 18:1_18:2; PG 18:1_18:2; LPE 18:3; PI 18:0_20:3; PG 18:2_20:1; PC 22:1_22:2; PE 18:0_18:3; PE 20:3_22:0; PE 18:1_22:2; PC 16:0_18:3; PI 18:2_22:1; PE 14:1_18:2; PE 18:2_20:1; TG 58:3_18:1; PG 18:3_20:0; PG 16:0_20:3
Primary model	Systolic BP percentile	Total double bonds	4	159	49	30.8	0.9	0.793	0.987	0.97	0.502	0.807	TG 54:4_16:0; PE 14:0_22:4; TG 50:4_16:1; PE 14:0_20:4; TG 54:4_20:3; PI 16:0_20:4; TG 52:4_20:3; TG 56:4_22:2; TG 50:4_16:0; TG 52:4_18:3; PI 18:1_20:3; TG 54:4_20:2; PC 16:1_20:3; PC 18:2_22:2; PE 20:3_22:1; TG 52:4_16:1; TG 50:4_18:3; TG 54:4_22:4; TG 52:4_18:1; PI 16:0_22:4; TG 52:4_20:4; TG 56:4_20:2; TG 54:4_20:4; PG 18:2_20:2; TG 58:4_20:2; TG 56:4_16:0; PI 18:2_20:2; PC 14:0_20:4; PE 20:2_22:2; TG 50:4_18:2; PC 20:1_20:3; TG 52:4_18:0; TG 56:4_18:1; TG 54:4_18:1; TG 56:4_18:0; PI 20:0_20:4; PE 18:1_20:3; PC 18:1_20:3; TG 54:4_16:1; PE 20:1_20:3; TG 54:4_22:2; TG 56:4_20:3; PG 18:1_20:3; Cer 18:1/22:3; TG 52:4_16:0; TG 52:4_20:2; PC 20:2_20:2; PE 16:1_18:3; PG 14:1_20:3
Primary model	Systolic BP percentile	Total double bonds	5	130	78	60	1.17	0.11	0.253	1.26	0.193	0.807	TG 58:5_18:1; PC 14:0_20:5; TG 62:5_18:1; TG 50:5_16:1; TG 56:5_22:4; PE 16:0_20:5; TG 54:5_20:3; TG 54:5_16:0; TG 56:5_18:1; PE 14:0_20:5; TG 52:5_20:4; TG 54:5_20:4; PI 18:0_20:5; PI 20:4_22:1; PI 18:1_20:4; PI 18:1_22:4; TG 54:5_20:2; TG 54:5_16:1; PC 20:2_20:3; LPE 20:5; TG 56:5_16:0; PI 20:1_20:4; PC 18:3_20:2; TG 58:5_20:2; PE 18:2_20:3; PG 20:2_20:3; TG 56:5_20:3; TG 54:5_22:5; TG 52:5_18:1; TG 54:5_18:3; PE 18:0_20:5; TG 52:5_20:3; TG 54:5_22:4; PC 18:1_22:4; TG 52:5_16:1; PC 18:2_20:3; TG 58:5_22:4; LPC 20:5; PE 18:1_22:4; PEP-16:0_20:5; PC 16:0_20:5; PI 18:2_20:3; TG 54:5_18:0; TG 52:5_16:0; PI 16:0_20:5; PCO-20:0_20:5; TG 58:5_18:0; PEO-16:0_20:5; TG 50:5_18:3; TG 56:5_20:2; PE 20:2_20:3; TG 52:5_18:3; PCP-16:0_20:5; PE 20:0_20:5; PC 18:0_20:5; PE 16:1_22:4; PI 16:1_20:4; TG 56:5_18:0; PCP-20:0_20:5; PE 20:5_22:0; TG 56:5_18:3; TG 56:5_18:2; TG 54:5_18:1; PC 14:0_22:5; PG 20:1_20:4; PEO-18:0_20:5; PC 20:1_20:4; Cer 18:1/22:4; PEP-18:0_20:5; TG 60:5_18:1; PC 20:5_22:0; PC 16:1_22:4; PCO-16:0_20:5; TG 52:5_18:2; PC 20:0_20:5; TG 56:5_20:4; LPC 22:5; PE 20:1_22:4
Primary model	Systolic BP percentile	Total double bonds	6	123	59	48	1.04	0.4	0.703	1.05	0.42	0.807	TG 54:6_20:5; TG 56:6_20:5; PI 16:0_22:6; PC 20:2_22:4; TG 56:6_22:5; PI 18:3_18:3; TG 56:6_18:1; PE 20:5_22:1; PG 20:2_20:4; PE 18:1_20:5; PE 18:3_20:3; TG 54:6_22:5; PE 20:2_22:4; TG 52:6_20:5; TG 58:6_18:1; PI 18:2_20:4; TG 52:6_20:4; PE 18:2_20:4; TG 58:6_20:4; PC 18:1_20:5; PC 20:5_22:1; PC 20:1_20:5; TG 56:6_20:3; PI 18:1_20:5; PE 14:0_22:6; TG 58:6_22:4; PE 18:2_22:4; PC 16:1_20:5; PC 14:0_22:6; TG 54:6_20:3; PE 16:1_20:5; TG 56:6_20:4; TG 56:6_22:4; TG 58:6_20:3; TG 54:6_20:4; PI 20:2_22:4; TG 54:6_16:0; PE 20:3_20:3; PG 18:1_20:5; TG 54:6_16:1; TG 58:6_18:0; PE 20:1_20:5; TG 56:6_16:1; TG 56:6_16:0; TG 58:6_22:5; TG 54:6_22:4; TG 56:6_18:2; TG 52:6_16:1; PC 20:3_20:3; PC 18:1_22:5; PC 20:2_20:4; TG 60:6_22:4; TG 58:6_20:2; PG 20:1_20:5; PC 18:2_20:4; TG 58:6_16:0; TG 52:6_18:2; PE 20:2_20:4; TG 54:6_18:0
Primary model	Systolic BP percentile	Total double bonds	7	88	46	52.3	0.97	0.577	0.865	0.93	0.543	0.807	TG 58:7_20:2; TG 54:7_16:1; PE 18:2_20:5; PC 20:2_20:5; TG 56:7_16:1; TG 54:7_20:5; TG 56:7_22:4; TG 54:7_22:6; TG 54:7_22:5; TG 58:7_20:5; PG 20:1_22:6; PC 18:2_20:5; TG 58:7_22:4; TG 52:7_20:5; PG 20:2_20:5; TG 60:7_20:2; TG 52:7_18:3; TG 58:7_22:5; TG 58:7_20:3; TG 56:7_20:5; TG 56:7_22:6; TG 60:7_22:5; PC 18:2_22:5; PC 20:3_20:4; TG 58:7_20:4; PE 20:5_22:2; TG 60:7_18:1; TG 56:7_18:2; TG 60:7_16:0; PI 18:1_22:6; PE 18:3_20:4; TG 58:7_22:6; PE 20:2_20:5; TG 56:7_22:5; TG 58:7_18:2; TG 58:7_18:1; TG 54:7_20:3; TG 56:7_20:4; TG 60:7_22:2; PC 18:1_22:6; PI 20:5_22:2; TG 54:7_16:0; PC 20:1_22:6; TG 56:7_18:1; PE 20:3_22:4; TG 58:7_18:0
Primary model	Systolic BP percentile	Total double bonds	8	68	41	60.3	0.82	0.84	1	0.83	0.657	0.807	TG 54:8_20:4; TG 54:8_16:0; TG 58:8_20:3; PE 20:4_20:4; TG 56:8_18:0; PI 20:4_22:4; TG 56:8_22:4; TG 56:8_16:1; PE 18:3_20:5; TG 62:8_18:1; PG 20:4_20:4; TG 54:8_20:5; TG 60:8_20:4; TG 58:8_20:5; TG 58:8_20:2; TG 56:8_20:5; TG 60:8_18:0; TG 60:8_22:4; PC 20:4_22:4; TG 54:8_18:2; TG 56:8_22:5; TG 60:8_16:0; TG 58:8_16:0; PG 20:3_20:5; PE 22:4_22:4; PC 18:2_22:6; TG 58:8_20:4; TG 58:8_22:5; TG 62:8_20:3; PE 18:2_22:6; TG 60:8_22:6; TG 58:8_22:4; PI 18:3_20:5; PC 18:3_20:5; TG 58:8_18:0; PE 20:2_22:6; TG 58:8_22:6; PC 20:2_22:6; TG 56:8_22:6; PC 20:4_20:4; TG 56:8_18:3
Primary model	Systolic BP percentile	Total double bonds	9	51	21	41.2	0.85	0.778	0.987	0.8	0.675	0.807	TG 58:9_22:4; TG 60:9_16:0; TG 58:9_16:0; TG 66:9_22:5; TG 56:9_16:0; TG 60:9_22:4; TG 58:9_20:4; TG 62:9_18:1; TG 60:9_18:0; TG 60:9_20:3; TG 64:9_22:2; TG 60:9_22:5; TG 62:9_22:4; TG 56:9_18:1; TG 56:9_20:4; TG 56:9_18:2; PC 20:5_22:4; TG 62:9_18:3; TG 62:9_20:3; TG 60:9_18:1; TG 58:9_20:3
Primary model	Systolic BP percentile	Total double bonds	10	39	27	69.2	0.89	0.702	0.942	0.81	0.676	0.807	PE 20:5_22:5; TG 62:10_18:1; PC 20:5_20:5; PE 20:5_20:5; TG 62:10_20:2; TG 60:10_22:5; PI 20:5_20:5; TG 62:10_20:5; TG 62:10_18:3; TG 58:10_20:4; TG 56:10_18:2; TG 62:10_22:6; TG 58:10_18:1; TG 60:10_18:0; TG 58:10_22:5; TG 58:10_20:5; TG 60:10_22:4; TG 60:10_18:1; TG 64:10_22:5; TG 62:10_20:4; TG 60:10_22:6; TG 66:10_22:2; TG 56:10_20:4; TG 60:10_20:2; PG 20:4_22:6; TG 58:10_18:3; TG 60:10_20:4
Primary model	Systolic BP percentile	Total double bonds	11	26	18	69.2	0.88	0.701	0.942	0.77	0.699	0.807	TG 58:11_18:1; TG 60:11_20:3; TG 60:11_18:1; TG 60:11_22:5; TG 58:11_16:0; TG 62:11_18:2; TG 58:11_20:5; TG 60:11_22:6; TG 60:11_16:0; PE 20:5_22:6; TG 62:11_18:3; TG 62:11_22:5; TG 62:11_20:4; TG 62:11_18:1; TG 64:11_20:3; TG 62:11_22:6; TG 60:11_18:2; TG 66:11_22:4
Primary model	Systolic BP percentile	Total double bonds	12	19	7	36.8	0.84	0.732	0.957	0.78	0.699	0.807	TG 64:12_22:5; TG 62:12_20:4; TG 58:12_18:2; TG 60:12_18:2; TG 58:12_20:4; TG 62:12_20:5; TG 62:12_18:1
Primary model	Systolic BP percentile	Total double bonds	13	5	5	100	-0.65	0.931	1	-0.56	0.948	0.948	TG 62:13_20:4; TG 66:13_22:2; TG 62:13_22:6; TG 60:13_22:6; TG 62:13_18:2
Primary model	Systolic BP percentile	Total double bonds	14	5	3	60	0.62	0.946	1	0.62	0.906	0.948	TG 66:14_22:2; TG 64:14_22:6; TG 60:14_20:4
Primary model	Diastolic BP percentile	Lipid class	DG	13	4	30.8	-1.64	0.02	0.0487	-1.54	0.0608	0.264	DG 14:1_18:1; DG 18:2_20:0; DG 20:0_22:2; DG 20:0_20:4
Primary model	Diastolic BP percentile	Lipid class	TG	395	207	52.4	3.87	4.15e-71	2.12e-69	1.65	0.0902	0.293	TG 64:10_22:5; TG 66:9_22:5; TG 58:9_22:4; TG 58:4_22:2; TG 58:5_22:4; TG 60:9_18:0; TG 50:2_16:1; TG 50:1_18:0; TG 58:4_20:2; TG 58:5_20:2; TG 62:5_18:1; TG 54:1_18:0; TG 60:12_16:0; TG 60:9_16:0; TG 54:3_22:2; TG 58:6_22:5; TG 52:3_18:0; TG 54:1_18:1; TG 54:2_20:2; TG 58:5_18:1; TG 50:1_16:0; TG 54:2_18:0; TG 52:1_18:1; TG 62:15_20:4; TG 50:4_16:0; TG 54:2_18:1; TG 62:9_22:4; TG 50:3_16:1; TG 60:11_18:1; TG 56:8_18:0; TG 50:1_18:1; TG 56:6_20:5; TG 52:1_16:0; TG 50:2_16:0; TG 60:12_18:2; TG 54:5_16:1; TG 62:10_20:5; TG 50:4_16:1; TG 50:2_18:2; TG 60:7_22:4; TG 50:1_16:1; TG 50:0_18:0; TG 52:1_18:0; TG 52:2_16:1; TG 52:3_18:2; TG 56:3_16:0; TG 52:2_18:1; TG 54:3_18:1; TG 52:3_18:1; TG 52:3_16:1; TG 58:12_18:2; TG 58:5_18:0; TG 52:2_16:0; TG 50:0_16:0; TG 52:3_16:0; TG 54:4_20:4; TG 50:3_16:0; TG 50:2_18:1; TG 50:3_18:2; TG 62:9_18:1; TG 56:9_16:0; TG 60:7_18:2; TG 52:3_18:3; TG 64:12_22:2; TG 62:9_18:3; TG 62:10_20:2; TG 54:4_22:4; TG 54:3_18:2; TG 52:2_18:0; TG 58:10_20:3; TG 60:14_20:4; TG 54:3_20:3; TG 54:7_22:5; TG 56:7_22:4; TG 48:2_16:1; TG 56:4_22:2; TG 54:3_18:0; TG 48:0_16:0; TG 54:3_16:1; TG 52:3_20:3; TG 52:4_18:2; TG 54:8_16:0; TG 58:11_16:0; TG 58:4_18:0; TG 56:5_20:4; TG 60:9_22:5; TG 56:2_18:0; TG 48:2_16:0; TG 52:4_16:1; TG 48:1_16:1; TG 54:2_16:0; TG 54:6_22:4; TG 52:4_18:0; TG 56:9_18:1; TG 50:3_18:1; TG 54:4_20:2; TG 48:1_16:0; TG 54:5_20:2; TG 54:4_18:2; TG 54:5_22:5; TG 52:4_20:4; TG 56:5_18:1; TG 50:3_18:3; TG 56:3_18:1; TG 56:4_20:2; TG 58:2_18:0; TG 64:6_20:2; TG 56:3_22:2; TG 52:4_18:1; TG 58:8_22:5; TG 52:4_16:0; TG 58:9_16:0; TG 54:4_18:1; TG 56:4_18:0; TG 50:5_16:1; TG 56:7_22:6; TG 62:11_22:5; TG 62:13_18:2; TG 60:12_22:4; TG 56:6_20:4; TG 58:7_18:0; TG 62:8_18:1; TG 54:7_16:1; TG 58:11_18:1; TG 58:7_22:6; TG 50:2_18:0; TG 58:7_22:5; TG 60:8_22:6; TG 54:7_22:6; TG 62:10_18:1; TG 60:10_18:0; TG 58:6_18:0; TG 58:6_20:3; TG 58:7_18:1; TG 62:12_18:1; TG 54:2_18:2; TG 60:5_18:1; TG 58:8_22:6; TG 54:4_16:0; TG 58:6_18:1; TG 52:2_18:2; TG 64:12_22:5; TG 56:6_22:5; TG 64:9_22:5; TG 56:4_18:1; TG 56:8_16:1; TG 56:5_22:4; TG 58:6_20:4; TG 56:5_20:2; TG 66:11_22:2; TG 50:4_18:2; TG 56:2_16:0; TG 54:5_20:4; TG 58:12_20:4; TG 56:5_18:0; TG 56:3_18:0; TG 56:5_18:2; TG 56:8_22:4; TG 56:8_22:6; TG 60:8_20:4; TG 54:5_16:0; TG 54:6_22:5; TG 52:5_20:4; TG 60:7_22:5; TG 56:7_22:5; TG 58:3_18:0; TG 56:6_18:1; TG 58:7_22:4; TG 62:13_22:6; TG 56:7_18:2; TG 56:6_22:4; TG 54:4_18:0; TG 52:4_20:2; TG 62:6_22:4; TG 52:2_20:2; TG 58:10_18:1; TG 62:11_18:1; TG 62:11_22:6; TG 52:5_16:1; TG 52:7_20:5; TG 62:7_22:4; TG 60:7_20:5; TG 54:4_16:1; TG 60:7_20:2; TG 54:5_20:3; TG 66:14_22:2; TG 58:6_22:4; TG 56:7_18:1; TG 54:6_20:4; TG 58:8_22:4; TG 56:5_16:0; TG 58:7_18:2; TG 62:14_18:3; TG 52:4_20:3; TG 56:10_18:2; TG 54:4_22:2; TG 62:8_22:6; TG 54:6_20:5; TG 60:11_22:6; TG 62:8_20:3; TG 54:5_18:2; TG 54:7_20:5; TG 52:4_18:3; TG 60:10_22:6; TG 54:6_16:0; TG 54:7_20:4; TG 58:5_22:2
Primary model	Diastolic BP percentile	Lipid class	LPC	22	8	36.4	-0.8	0.752	0.785	-0.63	0.805	0.872	LPC 22:0; LPC 20:0; LPC 18:2; LPC 18:1; LPC 22:4; LPC 18:3; LPC 18:0; LPC 22:5
Primary model	Diastolic BP percentile	Lipid class	LPE	20	7	35	-1.16	0.261	0.36	-0.92	0.559	0.727	LPE 22:0; LPE 22:4; LPE 20:0; LPE 22:5; LPE 22:3; LPE 18:3; LPE 18:2
Primary model	Diastolic BP percentile	Lipid class	PC	239	152	63.6	-3.01	2.11e-38	5.39e-37	-1.94	0.0046	0.0598	PCP-16:0_18:2; PCP-16:0_18:1; PC 14:1_22:0; PCP-16:0_18:3; PCP-18:0_18:2; PC 18:1_22:0; PCP-16:0_16:0; PC 14:1_22:5; PC 18:0_18:2; PC 16:0_22:2; PCP-18:0_20:1; PC 18:2_20:0; PC 20:4_22:0; PCP-16:0_22:4; PC 18:0_22:5; PCP-16:0_22:1; PCP-16:0_20:4; PC 16:0_18:0; PC 16:0_16:0; PCO-16:0_22:5; PC 20:0_22:5; PC 18:2_22:4; PCP-16:0_20:3; PCO-18:0_22:5; PCO-16:0_16:0; PC 18:1_20:0; PC 18:0_20:4; PCP-16:0_22:2; PC 14:1_22:6; PC 16:0_22:5; PC 20:5_22:5; PCO-16:0_18:2; PCP-18:0_18:1; PC 14:1_20:0; PC 18:2_22:0; PCO-16:0_22:4; PC 18:2_18:3; PCP-18:0_18:3; PC 16:0_18:2; PC 20:1_20:1; PC 18:2_20:4; PC 20:4_20:4; PCP-16:0_20:1; PC 16:0_20:1; PC 18:2_18:2; PCP-16:0_22:6; PC 18:1_18:1; PC 14:1_18:2; PCP-16:0_16:1; PCP-16:0_20:2; PCO-16:0_18:1; PC 18:0_22:4; PC 20:4_22:1; PC 20:1_22:4; PC 18:3_20:4; PC 18:1_20:4; PC 20:0_20:4; PC 16:2_18:2; PC 16:0_20:0; PC 20:0_22:4; PCP-18:0_20:3; PCP-20:0_20:2; PC 20:4_22:6; PC 18:1_18:2; PC 16:0_18:1; PC 18:0_22:2; PC 18:0_20:3; PC 18:3_20:3; PC 20:0_20:3; PC 18:2_22:5; PC 20:2_20:4; PCO-20:0_20:4; PC 18:1_18:3; PCP-18:0_20:4; PCO-16:0_20:2; PC 18:1_20:1; PC 16:1_20:1; PC 14:1_20:4; PCP-18:0_20:2; PC 20:5_22:4; PC 20:2_22:6; PC 16:0_18:3; PC 16:1_20:4; PCO-18:0_18:2; PC 18:0_22:3; PC 18:0_18:1; PC 20:4_20:5; PC 18:0_20:1; PC 18:2_20:2; PC 18:1_22:2; PCO-16:0_20:4; PC 18:2_20:1; PC 22:2_22:6; PC 20:4_22:2; PC 18:1_22:5; PCP-18:0_22:6; PC 14:0_22:5; PC 22:1_22:6; PC 18:3_20:0; PC 14:0_20:1; PC 20:2_22:4; PC 18:2_20:3; PC 18:3_20:1; PCP-16:0_18:0; PC 22:4_22:6; PCO-18:0_20:4; PC 18:2_22:6; PC 16:0_22:4; PC 16:1_18:0; PCP-18:0_22:4; PC 20:3_20:4; PC 20:3_20:3; PC 16:0_20:4; PCO-18:0_18:3; PCO-16:0_18:3; PCO-16:0_20:3; PC 18:0_18:3; PC 18:0_20:0; PC 22:6_22:6; PC 20:0_22:6; PC 20:1_20:4; PC 20:4_22:4; PC 16:1_22:5; PCO-20:0_22:6; PCP-18:0_18:0; PC 20:0_20:2; PC 16:0_22:1; PCO-18:0_22:6; PC 18:3_22:6; PC 16:1_20:0; PCO-18:0_22:4; PC 18:0_22:6; PC 18:2_22:1; PC 16:1_22:4; PC 18:0_18:0; PC 18:0_20:5; PCO-18:0_18:1; PCO-20:0_20:3; PC 14:1_22:4; PCO-16:0_20:1; PC 16:0_22:0; PC 20:3_22:6; PC 20:0_20:5; PC 20:2_20:3; PC 14:0_16:0; PC 16:0_22:6; PCO-18:0_20:3; PCO-20:0_20:5; PCO-16:0_22:6; PC 18:3_22:4; PCP-18:0_20:5; PC 14:0_18:2
Primary model	Diastolic BP percentile	Lipid class	PE	244	103	42.2	-1.46	0.00342	0.0109	-1.13	0.341	0.621	PEP-18:0_22:4; PE 18:0_20:2; PEO-16:0_22:2; PEP-16:0_22:4; PE 18:2_22:0; PEP-18:0_18:2; PEP-18:0_20:1; PEP-20:0_20:2; PEP-16:0_18:1; PEP-18:0_18:1; PE 22:0_22:4; PE 22:1_22:4; PE 16:0_18:0; PE 18:2_18:3; PEP-18:0_18:3; PE 16:0_20:2; PEP-18:0_22:2; PEP-16:0_20:1; PEP-18:0_20:2; PE 16:0_20:1; PEP-16:0_18:2; PE 18:3_20:2; PE 18:2_20:0; PE 18:0_22:4; PE 20:4_22:1; PEP-16:0_18:3; PE 18:1_20:2; PEO-16:0_20:1; PE 20:2_20:4; PE 16:0_22:2; PE 16:0_22:0; PE 18:2_20:1; PEP-16:0_22:2; PE 20:2_22:6; PE 20:0_20:4; PE 18:2_22:2; PE 18:2_22:4; PE 18:3_22:2; PEO-16:0_18:3; PEP-20:0_20:4; PEO-16:0_22:4; PE 20:4_22:0; PEP-16:0_16:0; PEP-16:0_20:4; PE 18:3_20:1; PE 16:1_18:2; PE 20:3_22:4; PE 14:0_22:0; PEP-20:0_22:4; PEP-18:0_20:4; PE 14:1_18:3; PEO-16:0_22:5; PE 20:2_20:3; PE 14:1_20:3; PE 20:2_20:5; PE 20:1_20:1; PE 18:2_22:1; PE 18:1_20:1; PE 20:1_20:4; PE 20:4_22:6; PE 20:0_22:4; PEO-20:0_20:1; PEP-16:0_22:1; PE 20:0_20:3; PEO-16:0_18:2; PEP-16:0_20:2; PEP-18:0_22:6; PE 18:1_22:2; PE 18:2_18:2; PE 16:0_18:3; PE 20:1_22:2; PE 18:0_20:1; PE 22:2_22:4; PE 18:0_18:0; PE 18:0_20:0; PE 18:3_18:3; PEP-20:0_22:6; PEP-18:0_20:3; PEP-20:0_20:3; PEP-20:0_20:1; PE 18:2_20:3; PE 18:3_20:0; PEO-16:0_18:1; PEO-16:0_16:0; PEP-16:0_22:6; PEO-18:0_18:3; PE 20:0_22:6; PE 18:2_22:6; PEP-16:0_16:1; PE 14:1_22:6; PE 18:1_22:0; PE 20:2_20:2; PEP-16:0_20:3; PE 18:2_20:2; PE 18:0_22:0; PE 14:0_14:0; PE 16:1_22:4; PE 16:1_20:3; PEP-18:0_22:1; PEO-18:0_18:2; PE 14:0_16:1; PEO-18:0_20:4; PE 14:1_18:1
Primary model	Diastolic BP percentile	Lipid class	PG	101	30	29.7	-0.72	0.933	0.952	-0.6	0.926	0.926	PG 16:0_20:5; PG 18:2_20:5; PG 18:3_20:4; PG 16:1_20:5; PG 20:1_20:5; PG 14:1_22:4; PG 14:0_20:4; PG 18:1_18:3; PG 14:1_20:4; PG 14:1_16:0; PG 20:4_22:6; PG 20:5_22:4; PG 18:2_22:2; PG 20:1_20:4; PG 22:4_22:4; PG 16:1_20:3; PG 20:4_22:2; PG 18:2_20:2; PG 16:0_18:3; PG 22:2_22:4; PG 14:1_18:3; PG 20:2_20:4; PG 16:1_22:2; PG 18:3_20:3; PG 22:0_22:4; PG 18:0_20:3; PG 14:1_18:0; PG 18:1_20:2; PG 20:4_22:4; PG 20:3_20:5
Primary model	Diastolic BP percentile	Lipid class	PI	111	45	40.5	1.15	0.149	0.23	0.75	0.742	0.872	PI 18:3_20:5; PI 20:4_22:4; PI 16:1_18:0; PI 20:3_20:5; PI 14:1_20:4; PI 16:0_16:1; PI 14:1_20:2; PI 18:2_22:1; PI 22:1_22:4; PI 14:1_18:0; PI 14:0_20:4; PI 20:2_22:4; PI 20:4_20:4; PI 14:1_20:5; PI 18:3_22:1; PI 18:2_20:5; PI 20:5_20:5; PI 16:0_18:0; PI 16:0_22:2; PI 16:0_22:6; PI 16:1_18:1; PI 16:1_20:0; PI 14:1_22:2; PI 18:1_20:1; PI 18:0_22:0; PI 14:0_20:2; PI 18:3_22:4; PI 18:0_22:6; PI 18:0_20:0; PI 18:1_20:0; PI 16:1_18:2; PI 16:0_22:4; PI 16:0_20:4; PI 16:1_20:4; PI 20:2_20:2; PI 18:2_20:3; PI 20:5_22:2; PI 20:3_22:1; PI 18:1_22:0; PI 18:3_18:3; PI 20:0_20:3; PI 20:5_22:0; PI 14:1_20:0; PI 22:2_22:4; PI 18:1_20:5
Primary model	Diastolic BP percentile	Lipid class	Cer	24	13	54.2	-1.63	0.0151	0.0406	-1.35	0.182	0.474	Cer 18:0/24:0; Cer 18:1/22:5; Cer 18:1/20:4; Cer 18:0/22:0; Cer 18:0/26:1; Cer 18:1/20:0; Cer 18:0/24:1; Cer 18:0/22:5; Cer 18:1/22:4; Cer 18:1/20:2; Cer 18:0/20:0; Cer 18:1/20:1; Cer 18:1/26:0
Primary model	Diastolic BP percentile	Lipid class	HexCer	21	18	85.7	-1.51	0.0433	0.0882	-1.06	0.43	0.621	HexCer 18:1/16:0; HexCer 18:1/22:2; HexCer 18:1/18:0; HexCer 18:1/20:2; HexCer 18:1/20:0; HexCer 18:1/16:2; HexCer 18:1/22:0; HexCer 18:1/16:1; HexCer 18:1/24:0; HexCer 18:1/18:3; HexCer 18:1/14:0; HexCer 18:1/22:3; HexCer 18:1/18:1; HexCer 18:1/20:1; HexCer 18:1/26:1; HexCer 18:1/18:2; HexCer 18:1/22:4; HexCer 18:1/24:1
Primary model	Diastolic BP percentile	Lipid class	Hex2Cer	9	2	22.2	-1.26	0.198	0.288	-1.07	0.406	0.621	Hex2Cer 18:1/18:0; Hex2Cer 18:1/22:2
Primary model	Diastolic BP percentile	Lipid class	SM	23	21	91.3	-2.49	1.71e-09	1.25e-08	-1.67	0.0262	0.171	SM 18:1/16:1; SM 18:1/20:5; SM 18:1/20:1; SM 18:1/20:0; SM 18:1/18:3; SM 18:1/16:0; SM 18:1/22:1; SM 18:1/24:0; SM 18:1/22:0; SM 18:1/26:0; SM 18:1/18:0; SM 18:1/18:1; SM 18:1/14:0; SM 18:1/26:1; SM 18:1/18:2; SM 18:1/24:1; SM 18:1/22:6; SM 18:1/14:1; SM 18:1/20:2; SM 18:1/22:3; SM 18:1/22:2
Primary model	Diastolic BP percentile	Lipid class	CE	10	7	70	-1.47	0.068	0.12	-1.12	0.374	0.621	CE 22:2; CE 20:4; CE 18:2; CE 16:0; CE 18:3; CE 16:1; CE 18:1
Primary model	Diastolic BP percentile	Total carbon number	16	8	2	25	0.5	0.989	0.989	0.43	0.99	0.99	LPE 16:1; LPC 16:1
Primary model	Diastolic BP percentile	Total carbon number	18	11	10	90.9	-1.54	0.0419	0.0882	-1.27	0.226	0.428	CE 18:2; LPC 18:2; LPE 18:3; CE 18:3; LPE 18:2; CE 18:1; LPC 18:1; LPC 18:3; LPC 18:0; LPE 18:0
Primary model	Diastolic BP percentile	Total carbon number	20	15	3	20	-1.14	0.3	0.403	-0.95	0.53	0.61	CE 20:4; LPE 20:0; LPC 20:0
Primary model	Diastolic BP percentile	Total carbon number	22	15	6	40	-1.6	0.0244	0.0566	-1.27	0.247	0.428	CE 22:2; LPC 22:0; LPE 22:0; LPE 22:4; LPE 22:5; LPE 22:3
Primary model	Diastolic BP percentile	Total carbon number	28	6	6	100	0.77	0.748	0.785	0.68	0.826	0.863	PC 14:0_14:1; PE 14:0_14:1; PC 14:1_14:1; PC 14:0_14:0; PG 14:0_14:1; PE 14:0_14:0
Primary model	Diastolic BP percentile	Total carbon number	30	11	9	81.8	-1.07	0.379	0.471	-0.98	0.477	0.578	PG 14:1_16:0; PC 14:0_16:0; PC 14:1_16:1; DG 14:1_16:1; PE 14:0_16:1; PE 14:1_16:0; PC 14:1_16:0; PI 14:0_16:0; PE 14:0_16:0
Primary model	Diastolic BP percentile	Total carbon number	32	50	24	48	-1.35	0.0844	0.139	-1.09	0.39	0.528	DG 14:1_18:1; PCP-16:0_16:0; PC 16:0_16:0; PCO-16:0_16:0; SM 18:1/14:0; PC 14:1_18:2; PCP-16:0_16:1; PI 14:1_18:3; SM 18:1/14:1; PEP-16:0_16:0; PI 14:0_18:0; PE 14:1_18:3; PG 14:1_18:3; PC 14:0_18:2; PG 14:1_18:0; PCO-16:0_16:1; PEO-16:0_16:0; PC 14:0_18:3; PC 14:0_18:0; PEP-16:0_16:1; PE 14:1_18:1; PG 14:1_18:2; Hex2Cer 18:1/14:1; PC 14:0_18:1
Primary model	Diastolic BP percentile	Total carbon number	34	90	32	35.6	-1.56	0.00608	0.0183	-1.37	0.146	0.374	PCP-16:0_18:2; PCP-16:0_18:1; PCP-16:0_18:3; SM 18:1/16:1; PC 16:0_18:0; SM 18:1/16:0; PCO-16:0_18:2; PC 14:1_20:0; PEP-16:0_18:1; PC 16:0_18:2; PE 16:0_18:0; PCO-16:0_18:1; PEP-16:0_18:2; PG 14:0_20:4; PEP-16:0_18:3; PC 16:2_18:2; PG 14:1_20:4; PC 16:0_18:1; HexCer 18:1/16:0; PC 14:1_20:4; PC 16:0_18:3; PEO-16:0_18:3; PC 14:0_20:1; PCP-16:0_18:0; PC 16:1_18:0; PE 16:1_18:2; PG 16:0_18:3; Hex2Cer 18:1/16:1; PCO-16:0_18:3; HexCer 18:1/16:2; SM 18:1/16:2; PE 14:1_20:3
Primary model	Diastolic BP percentile	Total carbon number	36	155	60	38.7	-1.84	7.82e-06	3.63e-05	-1.58	0.0356	0.205	PC 14:1_22:0; PCP-18:0_18:2; PC 14:1_22:5; PC 18:0_18:2; Hex2Cer 18:1/18:0; PG 16:0_20:5; PCP-16:0_20:4; SM 18:1/18:3; PCP-16:0_20:3; PEP-18:0_18:2; PC 14:1_22:6; PG 16:1_20:5; PCP-18:0_18:1; SM 18:1/18:0; PEP-18:0_18:1; PC 18:2_18:3; PCP-18:0_18:3; SM 18:1/18:1; PE 18:2_18:3; PEP-18:0_18:3; PE 16:0_20:2; PCP-16:0_20:1; PC 16:0_20:1; PEP-16:0_20:1; SM 18:1/18:2; PC 18:2_18:2; PC 18:1_18:1; PCP-16:0_20:2; PE 16:0_20:1; PG 14:1_22:4; PG 18:1_18:3; PC 16:0_20:0; PC 18:1_18:2; PI 18:2_18:2; PC 18:1_18:3; PEO-16:0_20:1; PCO-16:0_20:2; PC 16:1_20:1; PC 16:1_20:4; PCO-18:0_18:2; PC 18:0_18:1; PCO-16:0_20:4; PC 14:0_22:5; PI 18:2_18:3; PG 16:1_20:3; PEP-16:0_20:4; PE 14:0_22:0; HexCer 18:1/18:0; PC 16:0_20:4; PCO-18:0_18:3; PCO-16:0_20:3; PC 18:0_18:3; PCP-18:0_18:0; PC 16:1_20:0; PC 18:0_18:0; PEP-16:0_20:2; PCO-18:0_18:1; PC 14:1_22:4; PCO-16:0_20:1; PE 18:2_18:2
Primary model	Diastolic BP percentile	Total carbon number	38	175	87	49.7	-2.15	3.03e-10	2.58e-09	-1.81	0.00181	0.0416	DG 18:2_20:0; PE 18:0_20:2; PEO-16:0_22:2; PC 16:0_22:2; PCP-18:0_20:1; PC 18:2_20:0; PCP-16:0_22:4; PCP-16:0_22:1; PEP-16:0_22:4; SM 18:1/20:5; SM 18:1/20:1; PG 18:2_20:5; SM 18:1/20:0; PCO-16:0_22:5; PC 18:1_20:0; PC 18:0_20:4; PCP-16:0_22:2; PG 18:3_20:4; PC 16:0_22:5; PEP-18:0_20:1; PCO-16:0_22:4; PC 18:2_20:4; Cer 18:1/20:4; PCP-16:0_22:6; PEP-18:0_20:2; PE 18:3_20:2; PE 18:2_20:0; PC 18:3_20:4; PC 18:1_20:4; PE 18:1_20:2; PCP-18:0_20:3; PC 18:0_20:3; PC 18:3_20:3; PCP-18:0_20:4; PE 16:0_22:2; PC 18:1_20:1; Cer 18:1/20:0; PE 16:0_22:0; PCP-18:0_20:2; PE 18:2_20:1; SM 18:1/20:2; PEP-16:0_22:2; PC 18:0_20:1; PC 18:2_20:2; PC 18:2_20:1; PEO-16:0_22:4; PC 18:3_20:0; DG 18:1_20:0; PC 18:2_20:3; PC 18:3_20:1; PCO-18:0_20:4; PC 16:0_22:4; PE 18:3_20:1; PI 18:0_20:1; PEP-18:0_20:4; PG 18:2_20:2; HexCer 18:1/20:2; PC 18:0_20:0; HexCer 18:1/20:0; PC 16:1_22:5; PEO-16:0_22:5; PC 16:0_22:1; Cer 18:1/20:2; PC 16:1_22:4; PE 18:1_20:1; Cer 18:0/20:0; PEP-16:0_22:1; PC 18:0_20:5; PI 18:0_20:5; PC 16:0_22:0; PE 18:0_20:1; PC 16:0_22:6; PG 16:1_22:2; PG 18:3_20:3; PCO-18:0_20:3; PCO-16:0_22:6; Cer 18:1/20:1; PE 18:0_20:0; PCP-18:0_20:5; PG 18:0_20:3; PEP-18:0_20:3; PE 18:2_20:3; PI 18:0_20:3; PI 18:2_20:2; PE 18:3_20:0; PG 18:1_20:2; PC 18:1_20:3
Primary model	Diastolic BP percentile	Total carbon number	40	172	91	52.9	-2.01	4.44e-08	2.83e-07	-1.69	0.0131	0.141	PEP-18:0_22:4; PC 18:1_22:0; DG 20:0_20:4; Hex2Cer 18:1/22:2; PC 18:0_22:5; PC 18:2_22:4; PCO-18:0_22:5; PE 18:2_22:0; SM 18:1/22:1; PC 18:2_22:0; SM 18:1/22:0; PEP-20:0_20:2; Cer 18:1/22:5; PC 20:1_20:1; PC 20:4_20:4; Cer 18:0/22:0; PEP-18:0_22:2; PG 20:1_20:5; PC 18:0_22:4; PE 18:0_22:4; PI 18:1_22:2; PC 20:0_20:4; PCP-20:0_20:2; SM 18:1/22:6; PC 18:0_22:2; PC 20:0_20:3; PC 18:2_22:5; PC 20:2_20:4; PCO-20:0_20:4; PE 20:2_20:4; PG 18:2_22:2; PG 20:1_20:4; PC 18:0_22:3; PE 20:0_20:4; PE 18:2_22:2; PC 20:4_20:5; PE 18:2_22:4; PE 18:3_22:2; PC 18:1_22:2; Cer 18:0/22:5; PEP-20:0_20:4; SM 18:1/22:3; PC 18:1_22:5; DG 18:2_22:0; PCP-18:0_22:6; Cer 18:1/22:4; SM 18:1/22:2; PC 18:2_22:6; PI 20:3_20:4; PCP-18:0_22:4; PC 20:3_20:4; PC 20:3_20:3; HexCer 18:1/22:2; PI 20:0_20:4; PC 20:1_20:4; PC 20:0_20:2; PI 20:1_20:2; PE 20:2_20:3; PCO-18:0_22:6; PC 18:3_22:6; PCO-18:0_22:4; PE 20:2_20:5; PC 18:0_22:6; PC 18:2_22:1; PE 20:1_20:1; PE 18:2_22:1; PE 20:1_20:4; PG 20:2_20:4; PEO-20:0_20:1; PE 20:0_20:3; PEP-18:0_22:6; PCO-20:0_20:3; PI 18:0_22:2; PE 18:1_22:2; HexCer 18:1/22:0; PC 20:0_20:5; PC 20:2_20:3; PCO-20:0_20:5; PC 18:3_22:4; PEP-20:0_20:3; PEP-20:0_20:1; PC 18:1_22:1; PC 18:0_22:1; PI 20:1_20:4; PG 20:3_20:5; PCP-20:0_20:4; PE 18:2_22:6; PE 18:1_22:0; PE 20:2_20:2; PE 18:0_22:0; PG 18:2_22:4
Primary model	Diastolic BP percentile	Total carbon number	42	92	46	50	-1.4	0.0377	0.0835	-1.25	0.215	0.428	PI 20:5_22:4; DG 20:0_22:2; PC 20:4_22:0; Cer 18:0/24:0; PC 20:0_22:5; PC 20:5_22:5; SM 18:1/24:0; SM 18:1/24:1; PC 20:4_22:1; PC 20:1_22:4; PE 20:4_22:1; PC 20:0_22:4; PC 20:4_22:6; PG 20:4_22:6; PG 20:5_22:4; Cer 18:0/24:1; PC 20:5_22:4; PE 20:2_22:6; PC 20:2_22:6; PC 20:4_22:2; PE 20:4_22:0; PC 20:2_22:4; PG 20:4_22:2; PE 20:3_22:4; PEP-20:0_22:4; PC 20:0_22:6; PC 20:4_22:4; PCO-20:0_22:6; PI 20:2_22:0; PE 20:4_22:6; PE 20:0_22:4; PC 20:3_22:6; PE 20:1_22:2; PEP-20:0_22:6; PI 20:5_22:1; PI 20:1_22:1; PG 20:4_22:4; PE 20:0_22:6; PC 20:1_22:6; HexCer 18:1/24:0; PCP-20:0_22:4; Hex2Cer 18:1/24:0; PG 20:3_22:6; PE 20:1_22:4; PC 20:5_22:6; PCP-20:0_22:6
Primary model	Diastolic BP percentile	Total carbon number	44	34	16	47.1	-1.57	0.02	0.0487	-1.39	0.117	0.354	SM 18:1/26:0; PE 22:0_22:4; PI 22:1_22:2; PE 22:1_22:4; SM 18:1/26:1; Cer 18:0/26:1; PC 22:2_22:6; PG 22:4_22:4; PC 22:1_22:6; PC 22:4_22:6; PI 22:0_22:2; PC 22:6_22:6; PG 22:2_22:4; PE 22:2_22:4; PG 22:0_22:4; Cer 18:1/26:0
Primary model	Diastolic BP percentile	Total carbon number	48	5	5	100	1.95	0.000768	0.0028	1.45	0.0473	0.218	TG 48:2_16:1; TG 48:0_16:0; TG 48:2_16:0; TG 48:1_16:1; TG 48:1_16:0
Primary model	Diastolic BP percentile	Total carbon number	50	22	19	86.4	2.94	7.36e-11	1.01e-09	1.66	0.0184	0.141	TG 50:2_16:1; TG 50:1_18:0; TG 50:1_16:0; TG 50:4_16:0; TG 50:3_16:1; TG 50:1_18:1; TG 50:2_16:0; TG 50:4_16:1; TG 50:2_18:2; TG 50:1_16:1; TG 50:0_18:0; TG 50:0_16:0; TG 50:3_16:0; TG 50:2_18:1; TG 50:3_18:2; TG 50:3_18:1; TG 50:3_18:3; TG 50:5_16:1; TG 50:2_18:0
Primary model	Diastolic BP percentile	Total carbon number	52	41	29	70.7	2.86	2.69e-10	2.58e-09	1.57	0.0581	0.223	TG 52:3_18:0; TG 52:1_18:1; TG 52:1_16:0; TG 52:1_18:0; TG 52:2_16:1; TG 52:3_18:2; TG 52:2_18:1; TG 52:3_18:1; TG 52:3_16:1; TG 52:2_16:0; TG 52:3_16:0; TG 52:3_18:3; TG 52:2_18:0; TG 52:3_20:3; TG 52:4_18:2; TG 52:4_16:1; TG 52:4_18:0; TG 52:4_20:4; TG 52:4_18:1; TG 52:4_16:0; TG 52:2_18:2; TG 52:5_20:4; TG 52:4_20:2; TG 52:2_20:2; TG 52:5_16:1; TG 52:7_20:5; TG 52:4_20:3; TG 52:4_18:3; TG 52:5_18:2
Primary model	Diastolic BP percentile	Total carbon number	54	66	43	65.2	2.76	7.9e-11	1.01e-09	1.47	0.123	0.354	TG 54:1_18:0; TG 54:3_22:2; TG 54:1_18:1; TG 54:2_20:2; TG 54:2_18:0; TG 54:2_18:1; TG 54:5_16:1; TG 54:3_18:1; TG 54:4_20:4; TG 54:4_22:4; TG 54:3_18:2; TG 54:3_20:3; TG 54:7_22:5; TG 54:3_18:0; TG 54:3_16:1; TG 54:8_16:0; TG 54:2_16:0; TG 54:6_22:4; TG 54:4_20:2; TG 54:5_20:2; TG 54:4_18:2; TG 54:5_22:5; TG 54:4_18:1; TG 54:7_16:1; TG 54:7_22:6; TG 54:2_18:2; TG 54:4_16:0; TG 54:5_20:4; TG 54:5_16:0; TG 54:6_22:5; TG 54:4_18:0; TG 54:4_16:1; TG 54:5_20:3; TG 54:6_20:4; TG 54:4_22:2; TG 54:6_20:5; TG 54:5_18:2; TG 54:7_20:5; TG 54:6_16:0; TG 54:7_20:4; TG 54:3_20:2; TG 54:3_16:0; TG 54:6_22:6
Primary model	Diastolic BP percentile	Total carbon number	56	75	45	60	2.41	7.96e-08	4.51e-07	1.29	0.26	0.428	TG 56:8_18:0; TG 56:6_20:5; TG 56:3_16:0; TG 56:9_16:0; TG 56:7_22:4; TG 56:4_22:2; TG 56:5_20:4; TG 56:2_18:0; TG 56:9_18:1; TG 56:5_18:1; TG 56:3_18:1; TG 56:4_20:2; TG 56:3_22:2; TG 56:4_18:0; TG 56:7_22:6; TG 56:6_20:4; TG 56:6_22:5; TG 56:4_18:1; TG 56:8_16:1; TG 56:5_22:4; TG 56:5_20:2; TG 56:2_16:0; TG 56:5_18:0; TG 56:3_18:0; TG 56:5_18:2; TG 56:8_22:4; TG 56:8_22:6; TG 56:7_22:5; TG 56:6_18:1; TG 56:7_18:2; TG 56:6_22:4; TG 56:7_18:1; TG 56:5_16:0; TG 56:10_18:2; TG 56:5_18:3; TG 56:4_20:3; TG 56:7_18:0; TG 56:2_22:2; TG 56:3_20:2; TG 56:6_18:2; TG 56:4_18:2; TG 56:7_20:4; TG 56:8_18:2; TG 56:6_16:0; TG 56:9_18:2
Primary model	Diastolic BP percentile	Total carbon number	58	72	32	44.4	2.24	1.63e-06	8.33e-06	1.21	0.321	0.47	TG 58:9_22:4; TG 58:4_22:2; TG 58:5_22:4; TG 58:4_20:2; TG 58:5_20:2; TG 58:6_22:5; TG 58:5_18:1; TG 58:12_18:2; TG 58:5_18:0; TG 58:10_20:3; TG 58:11_16:0; TG 58:4_18:0; TG 58:2_18:0; TG 58:8_22:5; TG 58:9_16:0; TG 58:7_18:0; TG 58:11_18:1; TG 58:7_22:6; TG 58:7_22:5; TG 58:6_18:0; TG 58:6_20:3; TG 58:7_18:1; TG 58:8_22:6; TG 58:6_18:1; TG 58:6_20:4; TG 58:12_20:4; TG 58:3_18:0; TG 58:7_22:4; TG 58:10_18:1; TG 58:6_22:4; TG 58:8_22:4; TG 58:7_18:2
Primary model	Diastolic BP percentile	Total carbon number	60	56	20	35.7	1.8	0.000877	0.00298	1.05	0.441	0.564	TG 60:9_18:0; TG 60:12_16:0; TG 60:9_16:0; TG 60:11_18:1; TG 60:12_18:2; TG 60:7_22:4; TG 60:7_18:2; TG 60:14_20:4; TG 60:9_22:5; TG 60:12_22:4; TG 60:8_22:6; TG 60:10_18:0; TG 60:5_18:1; TG 60:8_20:4; TG 60:7_22:5; TG 60:7_20:5; TG 60:7_20:2; TG 60:11_22:6; TG 60:10_22:6; TG 60:12_20:4
Primary model	Diastolic BP percentile	Total carbon number	62	37	20	54.1	1.96	0.000645	0.00274	1.29	0.229	0.428	TG 62:5_18:1; TG 62:15_20:4; TG 62:9_22:4; TG 62:10_20:5; TG 62:9_18:1; TG 62:9_18:3; TG 62:10_20:2; TG 62:11_22:5; TG 62:13_18:2; TG 62:8_18:1; TG 62:10_18:1; TG 62:12_18:1; TG 62:13_22:6; TG 62:6_22:4; TG 62:11_18:1; TG 62:11_22:6; TG 62:7_22:4; TG 62:14_18:3; TG 62:8_22:6; TG 62:8_20:3
Primary model	Diastolic BP percentile	Total carbon number	64	15	5	33.3	1.05	0.379	0.471	0.8	0.672	0.737	TG 64:10_22:5; TG 64:12_22:2; TG 64:6_20:2; TG 64:12_22:5; TG 64:9_22:5
Primary model	Diastolic BP percentile	Total carbon number	66	6	3	50	1.29	0.176	0.265	1.14	0.327	0.47	TG 66:9_22:5; TG 66:11_22:2; TG 66:14_22:2
Primary model	Diastolic BP percentile	Total double bonds	0	63	26	41.3	-1.34	0.082	0.139	-1.12	0.359	0.887	PCP-16:0_16:0; PC 16:0_18:0; Cer 18:0/24:0; PC 16:0_16:0; PCO-16:0_16:0; LPC 22:0; LPE 22:0; PE 16:0_18:0; Cer 18:0/22:0; LPE 20:0; PC 16:0_20:0; PE 16:0_22:0; CE 16:0; LPC 20:0; PCP-16:0_18:0; PEP-16:0_16:0; PE 14:0_22:0; PI 14:0_18:0; PC 18:0_20:0; PCP-18:0_18:0; Cer 18:0/20:0; PC 18:0_18:0; PC 16:0_22:0; PC 14:0_16:0; PE 18:0_18:0; PE 18:0_20:0
Primary model	Diastolic BP percentile	Total double bonds	1	140	34	24.3	-1.32	0.0607	0.111	-1.08	0.383	0.887	PCP-16:0_18:1; PC 14:1_22:0; PC 18:1_22:0; Hex2Cer 18:1/18:0; PCP-18:0_20:1; PCP-16:0_22:1; SM 18:1/20:0; PC 18:1_20:0; SM 18:1/16:0; PEP-18:0_20:1; PCP-18:0_18:1; PC 14:1_20:0; SM 18:1/24:0; SM 18:1/22:0; SM 18:1/26:0; PEP-16:0_18:1; SM 18:1/18:0; PEP-18:0_18:1; SM 18:1/14:0; PCP-16:0_20:1; PC 16:0_20:1; PEP-16:0_20:1; PCP-16:0_16:1; PE 16:0_20:1; PCO-16:0_18:1; PG 14:1_16:0; PC 16:0_18:1; HexCer 18:1/16:0; PEO-16:0_20:1; Cer 18:0/26:1; Cer 18:1/20:0; Cer 18:0/24:1; PC 18:0_18:1; PC 18:0_20:1
Primary model	Diastolic BP percentile	Total double bonds	2	164	43	26.2	-1.62	0.000735	0.0028	-1.35	0.139	0.887	PCP-16:0_18:2; DG 14:1_18:1; DG 18:2_20:0; PCP-18:0_18:2; PE 18:0_20:2; SM 18:1/16:1; CE 22:2; PEO-16:0_22:2; PC 18:0_18:2; DG 20:0_22:2; PC 16:0_22:2; PC 18:2_20:0; SM 18:1/20:1; PE 18:2_22:0; PEP-18:0_18:2; PCP-16:0_22:2; PCO-16:0_18:2; SM 18:1/22:1; PC 18:2_22:0; PEP-20:0_20:2; PC 16:0_18:2; SM 18:1/18:1; PC 20:1_20:1; PE 16:0_20:2; SM 18:1/26:1; PEP-18:0_22:2; PC 18:1_18:1; PEP-18:0_20:2; PCP-16:0_20:2; PEP-16:0_18:2; SM 18:1/24:1; PE 18:2_20:0; CE 18:2; PCP-20:0_20:2; PC 18:0_22:2; PCO-16:0_20:2; PE 16:0_22:2; PC 18:1_20:1; PC 16:1_20:1; PCP-18:0_20:2; SM 18:1/14:1; PEP-16:0_22:2; PCO-18:0_18:2
Primary model	Diastolic BP percentile	Total double bonds	3	148	54	36.5	-0.95	0.58	0.676	-0.81	0.695	0.887	PCP-16:0_18:3; Hex2Cer 18:1/22:2; PCP-16:0_20:3; PCP-18:0_18:3; PI 22:1_22:2; PEP-18:0_18:3; SM 18:1/18:2; PC 14:1_18:2; PI 18:1_22:2; PEP-16:0_18:3; PE 18:1_20:2; PCP-18:0_20:3; PC 18:1_18:2; PC 18:0_20:3; PC 20:0_20:3; PE 18:2_20:1; SM 18:1/20:2; PC 16:0_18:3; PC 18:0_22:3; PC 18:1_22:2; PEO-16:0_18:3; PC 18:2_20:1; PC 18:3_20:0; LPE 22:3; SM 18:1/22:2; PE 16:1_18:2; HexCer 18:1/22:2; PG 16:0_18:3; PCO-18:0_18:3; PCO-16:0_18:3; HexCer 18:1/20:2; PCO-16:0_20:3; PC 18:0_18:3; HexCer 18:1/16:2; SM 18:1/16:2; PI 20:1_20:2; Cer 18:1/20:2; PC 18:2_22:1; PE 18:2_22:1; PE 20:0_20:3; PCO-20:0_20:3; PE 18:1_22:2; LPE 18:3; PE 16:0_18:3; PE 20:1_22:2; CE 18:3; PG 16:1_22:2; PCO-18:0_20:3; PG 18:0_20:3; PEP-18:0_20:3; PEP-20:0_20:3; PI 18:0_20:3; PE 18:3_20:0; PG 18:1_20:2
Primary model	Diastolic BP percentile	Total double bonds	4	159	47	29.6	-1.33	0.045	0.0883	-1.16	0.275	0.887	PEP-18:0_22:4; DG 20:0_20:4; PC 20:4_22:0; PCP-16:0_22:4; PCP-16:0_20:4; PEP-16:0_22:4; SM 18:1/18:3; PC 18:0_20:4; PCO-16:0_22:4; PE 22:0_22:4; LPE 22:4; CE 20:4; PC 18:2_18:2; PC 18:0_22:4; PE 18:0_22:4; PI 14:1_18:3; PG 14:0_20:4; PG 18:1_18:3; PC 20:0_20:4; PC 16:2_18:2; PC 20:0_22:4; PI 18:2_18:2; PCO-20:0_20:4; PC 18:1_18:3; PCP-18:0_20:4; PG 18:2_22:2; PE 20:0_20:4; PE 18:2_22:2; PC 18:2_20:2; PCO-16:0_20:4; PEP-20:0_20:4; SM 18:1/22:3; PEO-16:0_22:4; PE 20:4_22:0; PC 18:3_20:1; PG 16:1_20:3; PCO-18:0_20:4; PC 16:0_22:4; PEP-16:0_20:4; PE 18:3_20:1; PCP-18:0_22:4; PEP-20:0_22:4; PI 20:0_20:4; PEP-18:0_20:4; PG 18:2_20:2; PC 16:0_20:4; PE 14:1_18:3
Primary model	Diastolic BP percentile	Total double bonds	5	130	37	28.5	-1.03	0.425	0.516	-0.91	0.593	0.887	PC 18:0_22:5; PG 16:0_20:5; PCO-16:0_22:5; PC 20:0_22:5; PCO-18:0_22:5; PC 16:0_22:5; PC 18:2_18:3; PE 22:1_22:4; PE 18:2_18:3; Cer 18:1/20:4; PG 14:1_22:4; PE 18:3_20:2; PC 20:4_22:1; PC 20:1_22:4; PE 20:4_22:1; PC 18:1_20:4; PG 14:1_20:4; LPE 22:5; PC 14:1_20:4; PG 20:1_20:4; PC 16:1_20:4; PE 18:3_22:2; Cer 18:0/22:5; PC 14:0_22:5; PI 18:2_18:3; PC 18:2_20:3; Cer 18:1/22:4; PC 20:1_20:4; PEO-16:0_22:5; PE 20:2_20:3; PC 16:1_22:4; PE 20:1_20:4; PC 18:0_20:5; PI 18:0_20:5; PC 14:1_22:4; PC 20:0_20:5; PC 20:2_20:3
Primary model	Diastolic BP percentile	Total double bonds	6	123	33	26.8	-0.87	0.724	0.785	-0.77	0.759	0.887	PC 14:1_22:5; SM 18:1/20:5; PC 18:2_22:4; PG 16:1_20:5; Cer 18:1/22:5; PC 18:2_20:4; PCP-16:0_22:6; PG 20:1_20:5; PC 18:3_20:3; PC 20:2_20:4; PE 20:2_20:4; PE 18:2_22:4; PC 20:4_22:2; PC 18:1_22:5; PCP-18:0_22:6; PC 20:2_22:4; PG 20:4_22:2; PC 20:3_20:3; PC 20:0_22:6; PG 22:2_22:4; PC 16:1_22:5; PCO-20:0_22:6; PCO-18:0_22:6; PC 18:0_22:6; PG 20:2_20:4; PEP-18:0_22:6; PE 22:2_22:4; PC 16:0_22:6; PG 18:3_20:3; PCO-16:0_22:6; PE 18:3_18:3; PEP-20:0_22:6; PI 20:5_22:1
Primary model	Diastolic BP percentile	Total double bonds	7	88	33	37.5	1.07	0.31	0.405	0.72	0.793	0.887	PG 14:1_22:6; TG 60:7_22:4; PE 20:3_20:4; TG 60:7_18:2; TG 54:7_22:5; TG 56:7_22:4; PG 20:1_22:6; PG 20:2_20:5; TG 56:7_22:6; PG 16:1_22:6; TG 58:7_18:0; PI 18:2_20:5; TG 54:7_16:1; TG 58:7_22:6; TG 58:7_22:5; TG 54:7_22:6; TG 58:7_18:1; TG 60:7_22:5; TG 56:7_22:5; TG 58:7_22:4; TG 56:7_18:2; TG 52:7_20:5; TG 62:7_22:4; TG 60:7_20:5; TG 60:7_20:2; TG 56:7_18:1; PI 18:3_22:4; TG 58:7_18:2; TG 54:7_20:5; TG 54:7_20:4; PE 18:3_22:4; TG 58:7_20:5; PC 20:2_20:5
Primary model	Diastolic BP percentile	Total double bonds	8	68	17	25	1.23	0.116	0.184	0.81	0.671	0.887	PI 18:3_20:5; TG 56:8_18:0; PI 20:4_22:4; PI 20:3_20:5; PE 20:3_20:5; TG 54:8_16:0; PE 20:4_22:4; TG 58:8_22:5; PI 20:4_20:4; TG 62:8_18:1; TG 60:8_22:6; TG 58:8_22:6; TG 56:8_16:1; PG 20:4_20:4; TG 56:8_22:4; TG 56:8_22:6; TG 60:8_20:4
Primary model	Diastolic BP percentile	Total double bonds	9	51	10	19.6	1.34	0.0566	0.107	0.94	0.528	0.887	TG 66:9_22:5; TG 58:9_22:4; TG 60:9_18:0; TG 60:9_16:0; TG 62:9_22:4; TG 62:9_18:1; TG 56:9_16:0; TG 62:9_18:3; TG 60:9_22:5; TG 56:9_18:1
Primary model	Diastolic BP percentile	Total double bonds	10	39	8	20.5	0.92	0.615	0.697	0.61	0.877	0.887	TG 64:10_22:5; TG 62:10_20:5; TG 62:10_20:2; TG 58:10_20:3; PE 20:5_22:5; PI 20:5_20:5; TG 62:10_18:1; TG 60:10_18:0
Primary model	Diastolic BP percentile	Total double bonds	11	26	11	42.3	0.82	0.755	0.785	0.57	0.887	0.887	TG 60:11_18:1; TG 58:11_16:0; TG 62:11_22:5; TG 58:11_18:1; TG 66:11_22:2; TG 62:11_18:1; TG 62:11_22:6; TG 60:11_22:6; TG 60:11_22:5; TG 60:11_16:0; TG 64:11_20:3
Primary model	Diastolic BP percentile	Total double bonds	12	19	8	42.1	1.77	0.00931	0.0264	1.29	0.224	0.887	TG 60:12_16:0; TG 60:12_18:2; TG 58:12_18:2; TG 64:12_22:2; TG 60:12_22:4; TG 62:12_18:1; TG 64:12_22:5; TG 58:12_20:4
Primary model	Diastolic BP percentile	Total double bonds	13	5	2	40	0.89	0.583	0.676	0.76	0.751	0.887	TG 62:13_18:2; TG 62:13_22:6
Primary model	Diastolic BP percentile	Total double bonds	14	5	3	60	1.25	0.221	0.312	1.13	0.336	0.887	TG 60:14_20:4; TG 66:14_22:2; TG 62:14_18:3
Primary model	Systolic BP (mmHg)	Lipid class	DG	13	3	23.1	-1.39	0.0857	0.208	-0.97	0.489	0.706	DG 14:1_18:1; DG 20:0_20:4; DG 20:0_22:2
Primary model	Systolic BP (mmHg)	Lipid class	TG	395	246	62.3	1.52	1.51e-07	3.77e-06	1.05	0.443	0.706	TG 58:9_22:4; TG 56:3_16:0; TG 54:4_16:0; TG 58:5_18:1; TG 52:4_20:3; TG 56:7_16:1; TG 54:3_20:2; TG 58:7_20:2; TG 52:1_18:1; TG 52:3_20:3; TG 54:4_20:3; TG 50:2_16:1; TG 54:2_20:2; TG 58:5_20:2; TG 50:1_16:0; TG 52:2_18:1; TG 52:3_16:1; TG 54:5_20:3; TG 60:9_16:0; TG 54:6_20:5; TG 54:4_20:2; TG 50:2_18:1; TG 50:1_18:1; TG 52:2_16:0; TG 50:3_18:1; TG 50:3_18:3; TG 62:5_18:1; TG 50:2_16:0; TG 56:5_22:4; TG 48:2_16:0; TG 56:5_18:1; TG 50:1_18:0; TG 54:5_16:1; TG 54:4_22:4; TG 56:7_22:4; TG 52:4_18:3; TG 48:1_16:0; TG 58:8_20:3; TG 50:4_16:1; TG 56:4_22:2; TG 56:6_20:5; TG 50:5_16:1; TG 52:5_20:4; TG 56:6_22:5; TG 50:3_16:0; TG 48:2_16:1; TG 52:6_20:5; TG 58:9_16:0; TG 56:3_22:2; TG 54:2_16:0; TG 54:7_22:6; TG 54:8_20:4; TG 50:4_16:0; TG 52:1_16:0; TG 54:5_16:0; TG 54:5_20:2; TG 54:7_20:5; TG 52:3_18:0; TG 52:4_20:4; TG 52:1_18:0; TG 54:3_16:0; TG 54:6_22:5; TG 52:2_20:2; TG 54:5_20:4; TG 54:7_16:1; TG 50:3_18:2; TG 52:2_18:0; TG 52:3_20:2; TG 50:4_18:3; TG 50:2_18:2; TG 52:4_18:1; TG 54:3_18:1; TG 58:8_20:2; TG 48:1_16:1; TG 52:3_18:2; TG 54:7_22:5; TG 56:2_22:2; TG 56:5_16:0; TG 54:4_20:4; TG 66:9_22:5; TG 50:3_16:1; TG 56:4_20:2; TG 60:8_20:4; TG 54:3_20:3; TG 50:0_18:0; TG 54:5_22:5; TG 56:6_18:1; TG 54:8_16:0; TG 58:7_20:5; TG 52:4_16:1; TG 66:14_22:2; TG 56:8_16:1; TG 52:6_20:4; TG 52:3_18:3; TG 48:0_16:0; TG 58:6_18:1; TG 52:3_18:1; TG 54:4_22:2; TG 54:4_16:1; TG 54:2_18:0; TG 50:4_18:2; TG 52:7_20:5; TG 60:11_20:3; TG 58:7_22:4; TG 58:7_20:3; TG 52:3_16:0; TG 52:2_18:2; TG 56:4_20:3; TG 60:9_22:4; TG 56:6_20:3; TG 52:4_18:0; TG 58:12_18:2; TG 62:15_20:4; TG 52:4_20:2; TG 52:5_20:3; TG 56:8_22:4; TG 58:8_20:5; TG 54:2_18:1; TG 58:2_18:0; TG 56:4_18:1; TG 56:5_20:3; TG 56:9_16:0; TG 58:6_20:4; TG 56:4_18:0; TG 60:11_22:5; TG 54:1_18:0; TG 54:5_22:4; TG 50:0_16:0; TG 60:10_22:5; TG 56:4_16:0; TG 60:7_20:2; TG 56:3_18:1; TG 54:3_18:2; TG 58:11_20:5; TG 56:8_18:0; TG 60:9_20:3; TG 54:3_22:2; TG 54:3_18:0; TG 58:9_20:4; TG 62:9_22:4; TG 56:6_16:0; TG 56:6_22:4; TG 58:4_20:2; TG 54:3_16:1; TG 60:9_22:5; TG 56:2_16:0; TG 54:6_18:0; TG 62:10_18:3; TG 56:8_20:5; TG 58:7_22:5; TG 50:1_16:1; TG 62:10_18:1; TG 52:5_18:1; TG 64:12_22:5; TG 58:6_22:4; TG 62:8_18:1; TG 54:5_18:0; TG 54:8_20:5; TG 58:6_18:0; TG 54:4_18:1; TG 50:5_18:3; TG 60:7_18:1; TG 58:7_18:1; TG 54:1_18:1; TG 58:6_16:0; TG 52:4_16:0; TG 62:10_20:2; TG 52:5_16:0; TG 58:5_22:4; TG 60:9_18:0; TG 62:9_20:3; TG 56:9_20:3; TG 56:5_20:2; TG 62:13_18:2; TG 54:6_20:3; TG 56:7_20:5; TG 62:12_20:4; TG 54:6_16:0; TG 58:6_20:3; TG 58:11_18:1; TG 52:4_18:2; TG 62:10_20:5; TG 56:5_18:2; TG 60:12_18:2; TG 52:5_16:1; TG 62:9_18:1; TG 52:5_18:3; TG 54:8_18:2; TG 52:7_18:3; TG 62:9_18:3; TG 54:5_18:3; TG 60:7_22:2; TG 56:7_22:6; TG 60:12_22:4; TG 58:6_22:5; TG 54:6_16:1; TG 56:7_18:2; TG 54:7_20:3; TG 58:8_16:0; TG 56:3_18:0; TG 56:5_18:0; TG 60:10_18:0; TG 54:7_16:0; TG 56:3_20:2; TG 60:8_18:0; TG 58:8_22:4; TG 58:8_22:5; TG 56:7_22:5; TG 60:11_22:6; TG 56:5_18:3; TG 56:7_20:3; TG 64:10_22:5; TG 58:7_20:4; TG 56:6_18:2; TG 54:6_20:4; TG 62:12_20:5; TG 58:10_20:4; TG 58:10_20:5; TG 60:7_18:2; TG 56:6_20:4; TG 52:6_16:0; TG 58:8_20:4; TG 60:9_20:4; TG 56:5_20:4; TG 58:9_20:3; TG 60:11_18:1; TG 58:11_16:0; TG 56:8_22:5; TG 58:5_18:0; TG 60:7_16:0; TG 58:6_20:2; TG 58:9_22:5; TG 52:6_18:2; TG 60:8_22:4; TG 56:6_20:2; TG 60:7_22:5; TG 58:10_22:5; TG 56:9_20:4; TG 54:4_18:2; TG 60:12_16:0; TG 56:9_18:2; TG 60:10_22:6; TG 56:2_18:0; TG 56:4_18:2; TG 56:6_16:1; TG 52:5_18:2
Primary model	Systolic BP (mmHg)	Lipid class	LPC	22	16	72.7	1.51	0.0207	0.074	1.21	0.309	0.669	LPC 22:2; LPC 20:2; LPC 16:1; LPC 22:1; LPC 14:0; LPC 20:3; LPC 20:1; LPC 22:3; LPC 20:5; LPC 18:1; LPC 14:1; LPC 16:2; LPC 16:0; LPC 18:3; LPC 20:0; LPC 22:4
Primary model	Systolic BP (mmHg)	Lipid class	LPE	20	15	75	1.62	0.00667	0.0333	1.35	0.188	0.489	LPE 20:2; LPE 16:1; LPE 20:5; LPE 20:1; LPE 18:1; LPE 14:0; LPE 16:0; LPE 20:3; LPE 16:2; LPE 18:0; LPE 22:3; LPE 18:2; LPE 22:2; LPE 20:0; LPE 20:4
Primary model	Systolic BP (mmHg)	Lipid class	PC	239	77	32.2	0.52	1	1	0.46	0.92	0.92	PC 14:0_14:1; PC 14:0_20:5; PC 18:2_22:2; PC 20:2_20:3; PCO-16:0_22:1; PC 20:2_20:5; PC 20:5_20:5; PC 18:2_20:5; PC 14:0_20:2; PC 14:0_16:1; PC 16:1_20:3; PC 14:0_14:0; PC 18:1_22:1; PC 18:1_20:2; PC 20:5_22:1; PC 16:1_20:2; PC 14:0_18:1; PC 14:0_20:3; PC 18:1_20:5; PC 18:2_20:3; PCP-20:0_20:5; PC 14:0_16:0; PC 14:0_20:4; PC 16:1_20:5; PCP-16:0_20:5; PC 14:0_22:6; PC 16:0_20:5; PC 14:0_18:2; PC 20:1_20:3; PC 20:1_20:5; PC 16:0_20:2; PCO-16:0_20:5; PC 18:2_22:1; PCO-20:0_20:5; PC 14:0_18:3; PC 18:3_20:2; PC 14:1_20:5; PC 20:3_22:0; PC 16:1_16:1; PC 18:0_20:2; PC 20:3_20:3; PC 18:1_20:3; PC 14:0_18:0; PC 20:1_20:2; PC 20:2_20:2; PC 14:0_22:1; PC 20:0_20:5; PC 16:1_18:1; PC 16:1_22:4; PC 18:0_18:1; PC 20:5_22:4; PC 20:4_22:4; PC 16:0_16:1; PC 18:2_22:4; PC 18:0_20:5; PCP-18:0_20:5; PC 20:2_22:4; PC 18:2_22:5; PC 20:3_20:4; PC 18:2_20:2; PC 18:1_22:4; PC 18:2_20:1; PC 18:2_18:2; PC 16:1_18:2; PC 18:3_20:5; PC 16:0_20:3; PC 14:1_18:3; PCO-18:0_20:5; PC 20:5_22:0; PCO-16:0_16:1; PCO-16:0_18:0; PC 14:1_14:1; PC 18:0_18:3; PC 18:2_20:4; PC 14:0_22:5; PC 16:0_18:1; PC 18:1_18:1
Primary model	Systolic BP (mmHg)	Lipid class	PE	244	75	30.7	0.93	0.713	0.894	0.89	0.564	0.719	PE 20:5_22:5; PE 14:0_20:4; PE 16:0_20:5; PE 18:2_20:5; PE 14:0_20:5; PE 16:1_20:5; PE 14:0_22:4; PE 20:5_22:1; PE 20:2_22:2; PE 16:0_18:1; PE 14:0_18:1; PE 20:4_20:4; PE 18:1_20:5; PE 14:0_18:2; PE 14:0_16:0; PE 20:2_22:1; PE 16:0_16:0; PE 16:1_18:0; PE 16:1_20:0; PE 18:2_20:4; PE 14:0_22:2; PE 18:3_20:5; PE 18:0_20:5; PE 16:1_18:1; PE 14:0_20:0; PE 14:0_14:0; PE 14:0_18:0; PEP-16:0_20:5; PE 16:0_16:1; PE 20:3_22:1; PE 18:0_22:2; PEO-16:0_20:5; PE 16:0_20:3; PE 16:1_20:2; PE 20:2_22:4; PE 20:2_20:3; PE 20:1_20:3; PEO-16:0_16:1; PE 18:2_20:3; PE 20:5_20:5; PE 20:0_20:2; PE 20:3_20:3; PE 22:1_22:2; PE 20:2_20:2; PE 20:5_22:0; PE 14:0_16:1; PEO-18:0_20:5; PEO-18:0_18:0; PE 20:1_20:5; PE 18:1_18:1; PEO-16:0_16:0; PE 16:1_18:3; PE 18:0_20:3; PEO-16:0_18:0; PE 18:3_20:4; PEP-18:0_20:5; PE 14:0_20:2; PEP-16:0_16:0; PE 14:0_22:6; PE 14:0_20:3; PE 20:1_20:2; PE 18:1_22:1; PE 20:5_22:2; PE 16:1_22:2; PE 20:5_22:6; PE 14:0_20:1; PE 16:0_18:2; PE 14:1_18:0; PE 16:0_20:4; PE 20:0_20:5; PE 16:1_22:1; PE 18:1_20:3; PE 14:1_22:1; PE 18:1_20:0; PE 20:2_20:4
Primary model	Systolic BP (mmHg)	Lipid class	PG	101	35	34.7	0.85	0.798	0.906	0.83	0.664	0.719	PG 18:0_20:2; PG 16:0_20:2; PG 16:0_22:0; PG 16:1_18:1; PG 20:2_20:4; PG 18:1_20:1; PG 18:1_20:2; PG 20:2_20:5; PG 16:1_20:2; PG 16:1_16:1; PG 18:2_20:2; PG 18:1_18:1; PG 20:2_20:3; PG 16:0_18:1; PG 20:4_20:4; PG 20:1_22:6; PG 18:1_20:3; PG 18:0_18:1; PG 20:1_20:5; PG 22:2_22:6; PG 18:0_22:0; PG 18:0_20:1; PG 16:0_16:0; PG 18:1_20:5; PG 18:3_20:0; PG 18:0_20:4; PG 14:1_20:3; PG 20:1_20:4; PG 20:1_20:2; PG 16:0_20:3; PG 18:2_18:2; PG 16:0_16:1; PG 14:0_20:1; PG 16:0_22:6; PG 20:1_22:2
Primary model	Systolic BP (mmHg)	Lipid class	PI	111	50	45	1.52	0.00072	0.004	1.46	0.109	0.436	PI 18:1_20:1; PI 16:0_18:1; PI 16:1_18:1; PI 18:0_18:1; PI 14:1_22:1; PI 18:1_18:1; PI 16:0_20:4; PI 20:4_22:1; PI 16:0_16:0; PI 16:0_20:3; PI 18:1_20:0; PI 18:0_22:0; PI 16:0_20:2; PI 18:1_20:3; PI 14:0_18:1; PI 16:0_22:6; PI 16:0_22:4; PI 18:1_22:4; PI 16:0_20:1; PI 18:1_20:4; PI 16:0_18:2; PI 20:4_22:4; PI 18:2_20:2; PI 16:0_16:1; PI 18:0_20:2; PI 16:1_18:0; PI 20:5_20:5; PI 18:0_20:5; PI 18:1_18:2; PI 14:1_22:0; PI 16:0_18:0; PI 18:1_20:2; PI 16:1_18:2; PI 14:1_20:0; PI 18:2_20:0; PI 16:0_20:5; PI 20:1_20:4; PI 18:2_20:3; PI 14:0_16:0; PI 18:1_20:5; PI 18:0_18:2; PI 20:2_22:4; PI 18:2_20:1; PI 14:1_18:0; PI 14:1_20:2; PI 18:1_22:0; PI 20:0_20:4; PI 20:3_22:1; PI 18:2_20:4; PI 18:0_20:1
Primary model	Systolic BP (mmHg)	Lipid class	Cer	24	24	100	-1.66	0.0108	0.0461	-1.06	0.402	0.706	Cer 18:0/20:4; Cer 18:1/20:1; Cer 18:0/24:1; Cer 18:0/22:5; Cer 18:0/20:0; Cer 18:0/24:0; Cer 18:0/26:1; Cer 18:0/22:2; Cer 18:0/22:0; Cer 18:1/20:0; Cer 18:1/22:1; Cer 18:0/22:4; Cer 18:0/18:0; Cer 18:1/20:4; Cer 18:1/16:0; Cer 18:1/22:5; Cer 18:1/22:4; Cer 18:1/22:2; Cer 18:1/22:0; Cer 18:1/22:3; Cer 18:1/24:1; Cer 18:1/24:0; Cer 18:1/26:0; Cer 18:1/20:2
Primary model	Systolic BP (mmHg)	Lipid class	HexCer	21	14	66.7	-2.97	4.49e-07	7.48e-06	-1.48	0.134	0.436	HexCer 18:1/16:0; HexCer 18:1/16:2; HexCer 18:1/18:0; HexCer 18:1/18:1; HexCer 18:1/18:3; HexCer 18:1/24:0; HexCer 18:1/26:1; HexCer 18:1/16:1; HexCer 18:1/20:0; HexCer 18:1/22:2; HexCer 18:1/20:2; HexCer 18:1/24:1; HexCer 18:1/18:2; HexCer 18:1/20:1
Primary model	Systolic BP (mmHg)	Lipid class	Hex2Cer	9	4	44.4	-2.39	0.000322	0.00201	-1.59	0.0492	0.32	Hex2Cer 18:1/22:2; Hex2Cer 18:1/18:0; Hex2Cer 18:1/16:1; Hex2Cer 18:1/24:0
Primary model	Systolic BP (mmHg)	Lipid class	SM	23	22	95.7	-3.77	7.08e-14	3.54e-12	-1.78	0.00637	0.0828	SM 18:1/18:1; SM 18:1/18:0; SM 18:1/22:6; SM 18:1/20:0; SM 18:1/18:3; SM 18:1/20:1; SM 18:1/22:1; SM 18:1/22:0; SM 18:1/26:0; SM 18:1/18:2; SM 18:1/16:1; SM 18:1/20:3; SM 18:1/20:2; SM 18:1/20:5; SM 18:1/24:0; SM 18:1/22:2; SM 18:1/26:1; SM 18:1/16:0; SM 18:1/22:3; SM 18:1/14:0; SM 18:1/16:2; SM 18:1/24:1
Primary model	Systolic BP (mmHg)	Lipid class	CE	10	10	100	-1.34	0.116	0.232	-0.83	0.63	0.719	CE 20:4; CE 22:2; CE 18:1; CE 18:2; CE 20:3; CE 22:3; CE 16:0; CE 18:3; CE 16:1; CE 20:1
Primary model	Systolic BP (mmHg)	Total carbon number	16	8	6	75	1.37	0.0875	0.208	1.25	0.23	0.63	LPE 16:1; LPC 16:1; LPE 16:0; LPE 16:2; LPC 16:2; LPC 16:0
Primary model	Systolic BP (mmHg)	Total carbon number	18	11	8	72.7	0.97	0.537	0.839	0.91	0.576	0.83	LPE 18:1; LPC 18:1; LPE 18:0; LPE 18:2; LPC 18:3; LPC 18:0; LPE 18:3; LPC 18:2
Primary model	Systolic BP (mmHg)	Total carbon number	20	15	11	73.3	1.48	0.0368	0.115	1.33	0.186	0.63	LPE 20:2; LPE 20:5; LPC 20:2; LPE 20:1; LPE 20:3; LPC 20:3; LPC 20:1; LPC 20:5; LPE 20:0; LPE 20:4; LPC 20:0
Primary model	Systolic BP (mmHg)	Total carbon number	22	15	11	73.3	1.11	0.334	0.597	1	0.483	0.83	LPC 22:2; LPC 22:1; LPC 22:3; LPE 22:3; LPE 22:2; LPC 22:4; LPC 22:5; LPE 22:6; LPE 22:5; LPE 22:4; LPE 22:0
Primary model	Systolic BP (mmHg)	Total carbon number	28	6	3	50	1.41	0.0637	0.168	1.3	0.196	0.63	PC 14:0_14:1; PC 14:0_14:0; PE 14:0_14:0
Primary model	Systolic BP (mmHg)	Total carbon number	30	11	5	45.5	1.42	0.0594	0.165	1.29	0.214	0.63	PE 14:0_16:0; PC 14:0_16:1; PC 14:0_16:0; PI 14:0_16:0; PE 14:0_16:1
Primary model	Systolic BP (mmHg)	Total carbon number	32	50	32	64	1.19	0.195	0.375	1.06	0.42	0.83	PI 16:0_16:0; PE 14:0_18:1; PE 14:0_18:2; PI 14:0_18:1; PE 16:0_16:0; PI 16:0_16:1; PG 16:1_16:1; PE 14:0_18:0; PE 16:0_16:1; PC 14:0_18:1; PEO-16:0_16:1; PC 14:0_18:2; PEO-16:0_16:0; PI 14:1_18:0; PC 14:0_18:3; PG 16:0_16:0; PEP-16:0_16:0; PC 16:1_16:1; PE 14:1_18:0; PC 14:0_18:0; PG 16:0_16:1; PC 16:0_16:1; PG 14:1_18:2; DG 16:1_16:1; PC 14:1_18:3; PCO-16:0_16:1; PE 14:1_18:2; PC 16:0_16:0; PG 14:1_18:0; PG 14:1_18:3; PCO-16:0_16:0; PEP-16:0_16:1
Primary model	Systolic BP (mmHg)	Total carbon number	34	90	31	34.4	0.96	0.592	0.86	0.92	0.56	0.83	PI 16:0_18:1; PE 14:0_20:4; PI 16:1_18:1; PE 14:0_20:5; PC 14:0_20:5; PG 16:1_18:1; PE 16:0_18:1; PC 14:0_20:2; PI 16:0_18:2; PE 16:1_18:0; PI 16:1_18:0; PI 16:0_18:0; PE 16:1_18:1; PE 14:0_20:0; PI 16:1_18:2; PI 14:1_20:0; PC 14:0_20:3; PC 14:0_20:4; PG 16:0_18:1; PE 16:1_18:3; PEO-16:0_18:0; PC 14:1_20:5; PE 14:0_20:2; PE 14:0_20:3; PI 14:1_20:2; PE 14:0_20:1; PE 16:0_18:2; PG 14:1_20:3; PI 14:0_20:2; PI 16:0_18:3; PC 16:1_18:1
Primary model	Systolic BP (mmHg)	Total carbon number	36	155	34	21.9	0.86	0.83	0.922	0.85	0.64	0.83	PG 16:0_20:2; PI 18:0_18:1; PE 16:0_20:5; PE 16:1_20:5; PI 14:1_22:1; PI 18:1_18:1; PI 16:0_20:4; PE 14:0_22:4; PI 16:0_20:3; PI 16:0_20:2; PI 16:0_20:1; PE 16:1_20:0; PC 16:1_20:3; PE 14:0_22:2; PI 18:1_18:2; PG 16:1_20:2; PI 14:1_22:0; PG 18:1_18:1; PEP-16:0_20:5; PC 16:1_20:2; PEO-16:0_20:5; PE 16:0_20:3; PE 16:1_20:2; PI 16:0_20:5; PC 16:1_20:5; PCP-16:0_20:5; PC 14:0_22:6; PEO-18:0_18:0; PC 16:0_20:5; PI 18:0_18:2; PC 16:0_20:2; PE 18:1_18:1; PCO-16:0_20:5; PG 18:0_18:1
Primary model	Systolic BP (mmHg)	Total carbon number	38	175	67	38.3	0.8	0.92	0.977	0.82	0.684	0.83	PI 18:1_20:1; PG 18:0_20:2; PG 16:0_22:0; PE 18:2_20:5; PCO-16:0_22:1; PI 18:1_20:0; PC 18:2_20:5; PE 18:1_20:5; PI 18:1_20:3; PG 18:1_20:1; PI 16:0_22:6; PI 16:0_22:4; PI 18:1_20:4; PE 18:2_20:4; PI 18:2_20:2; PI 18:0_20:2; PG 18:1_20:2; PI 18:0_20:5; PE 18:3_20:5; PC 18:1_20:2; PE 18:0_20:5; PG 18:2_20:2; PI 18:1_20:2; PI 18:2_20:0; PC 18:1_20:5; PC 18:2_20:3; PE 18:2_20:3; PI 18:2_20:3; PG 18:1_20:3; PI 18:1_20:5; PEO-18:0_20:5; PI 18:2_20:1; PE 18:0_20:3; PC 18:3_20:2; PG 18:0_20:1; PE 18:3_20:4; PEP-18:0_20:5; PG 18:1_20:5; PG 18:3_20:0; PI 18:2_20:4; PE 16:1_22:2; PI 18:0_20:1; PG 18:0_20:4; PC 18:0_20:2; PC 18:1_20:3; PE 16:1_22:1; PE 18:1_20:3; PE 18:1_20:0; PC 16:1_22:4; PE 16:0_22:2; PE 18:3_20:3; PG 16:0_22:6; PI 18:3_20:5; PI 18:0_20:3; PC 18:0_20:5; PCP-18:0_20:5; PI 18:3_20:1; Cer 18:1/20:2; PI 16:0_22:2; PE 18:1_20:1; PC 18:2_20:2; PC 18:2_20:1; PC 18:3_20:5; DG 18:1_20:0; PCO-18:0_20:5; PG 18:2_20:1; PE 18:2_20:2
Primary model	Systolic BP (mmHg)	Total carbon number	40	172	32	18.6				-0.54	0.95	0.961	Hex2Cer 18:1/22:2; SM 18:1/22:6; PC 18:0_22:1; PCO-18:0_22:5; DG 20:0_20:4; SM 18:1/22:1; PEP-20:0_20:4; PEP-18:0_22:4; PCO-18:0_22:6; PE 20:0_20:4; SM 18:1/22:0; PCP-18:0_22:6; PCO-18:0_22:4; PE 18:0_22:0; PG 20:3_20:4; PEP-20:0_20:3; PEP-18:0_22:6; SM 18:1/22:2; PI 18:2_22:6; Cer 18:0/22:5; PC 20:1_20:1; PC 18:0_22:2; PC 18:0_22:5; PC 18:3_22:6; PE 18:0_22:4; PEP-20:0_20:1; PEO-20:0_20:4; PEP-18:0_22:2; PE 18:1_22:0; PCP-18:0_22:4; PC 18:0_22:0; SM 18:1/22:3
Primary model	Systolic BP (mmHg)	Total carbon number	42	92	19	20.7	-0.94	0.674	0.887	-0.53	0.961	0.961	PI 20:5_22:4; Hex2Cer 18:1/24:0; PG 20:4_22:4; PI 20:2_22:0; PEP-20:0_22:6; PEO-20:0_22:6; PEO-20:0_22:4; PEP-20:0_22:4; SM 18:1/24:0; Cer 18:0/24:1; DG 20:0_22:2; Cer 18:0/24:0; HexCer 18:1/24:0; PCO-20:0_22:6; PE 20:1_22:2; PE 20:0_22:6; Hex2Cer 18:1/24:1; PC 20:0_22:5; PE 20:3_22:6
Primary model	Systolic BP (mmHg)	Total carbon number	44	34	19	55.9	-2.64	9.83e-07	1.23e-05	-1.69	0.0212	0.487	PG 22:0_22:4; PE 22:0_22:4; SM 18:1/26:0; PE 22:0_22:6; PE 22:2_22:6; PI 22:4_22:4; PE 22:6_22:6; HexCer 18:1/26:1; PI 22:0_22:2; SM 18:1/26:1; PC 22:0_22:4; Cer 18:0/26:1; PE 22:1_22:1; PC 22:6_22:6; PG 22:2_22:4; PC 22:2_22:6; PE 22:1_22:6; PE 22:2_22:2; PC 22:1_22:4
Primary model	Systolic BP (mmHg)	Total carbon number	48	5	5	100	1.6	0.0111	0.0461	1.3	0.169	0.63	TG 48:2_16:0; TG 48:1_16:0; TG 48:2_16:1; TG 48:1_16:1; TG 48:0_16:0
Primary model	Systolic BP (mmHg)	Total carbon number	50	22	18	81.8	2	8.82e-06	7.35e-05	1.39	0.151	0.63	TG 50:2_16:1; TG 50:1_16:0; TG 50:2_18:1; TG 50:1_18:1; TG 50:3_18:1; TG 50:3_18:3; TG 50:2_16:0; TG 50:1_18:0; TG 50:4_16:1; TG 50:5_16:1; TG 50:3_16:0; TG 50:4_16:0; TG 50:3_18:2; TG 50:4_18:3; TG 50:2_18:2; TG 50:3_16:1; TG 50:0_18:0; TG 50:4_18:2
Primary model	Systolic BP (mmHg)	Total carbon number	52	41	28	68.3	1.95	2.68e-06	2.68e-05	1.38	0.177	0.63	TG 52:4_20:3; TG 52:1_18:1; TG 52:3_20:3; TG 52:2_18:1; TG 52:3_16:1; TG 52:2_16:0; TG 52:4_18:3; TG 52:5_20:4; TG 52:6_20:5; TG 52:1_16:0; TG 52:3_18:0; TG 52:4_20:4; TG 52:1_18:0; TG 52:2_20:2; TG 52:2_18:0; TG 52:3_20:2; TG 52:4_18:1; TG 52:3_18:2; TG 52:4_16:1; TG 52:6_20:4; TG 52:3_18:3; TG 52:3_18:1; TG 52:7_20:5; TG 52:3_16:0; TG 52:2_18:2; TG 52:4_18:0; TG 52:4_20:2; TG 52:5_20:3
Primary model	Systolic BP (mmHg)	Total carbon number	54	66	46	69.7	1.73	4.63e-05	0.00033	1.3	0.246	0.63	TG 54:4_16:0; TG 54:3_20:2; TG 54:4_20:3; TG 54:2_20:2; TG 54:5_20:3; TG 54:6_20:5; TG 54:4_20:2; TG 54:5_16:1; TG 54:4_22:4; TG 54:2_16:0; TG 54:7_22:6; TG 54:8_20:4; TG 54:5_16:0; TG 54:5_20:2; TG 54:7_20:5; TG 54:3_16:0; TG 54:6_22:5; TG 54:5_20:4; TG 54:7_16:1; TG 54:3_18:1; TG 54:7_22:5; TG 54:4_20:4; TG 54:3_20:3; TG 54:5_22:5; TG 54:8_16:0; TG 54:4_22:2; TG 54:4_16:1; TG 54:2_18:0; TG 54:2_18:1; TG 54:1_18:0; TG 54:5_22:4; TG 54:3_18:2; TG 54:3_22:2; TG 54:3_18:0; TG 54:3_16:1; TG 54:6_18:0; TG 54:5_18:0; TG 54:8_20:5; TG 54:4_18:1; TG 54:1_18:1; TG 54:6_20:3; TG 54:6_16:0; TG 54:8_18:2; TG 54:5_18:3; TG 54:6_16:1; TG 54:7_20:3
Primary model	Systolic BP (mmHg)	Total carbon number	56	75	50	66.7	1.41	0.0152	0.0585	1.06	0.448	0.83	TG 56:3_16:0; TG 56:7_16:1; TG 56:5_22:4; TG 56:5_18:1; TG 56:7_22:4; TG 56:4_22:2; TG 56:6_20:5; TG 56:6_22:5; TG 56:3_22:2; TG 56:2_22:2; TG 56:5_16:0; TG 56:4_20:2; TG 56:6_18:1; TG 56:8_16:1; TG 56:4_20:3; TG 56:6_20:3; TG 56:8_22:4; TG 56:4_18:1; TG 56:5_20:3; TG 56:9_16:0; TG 56:4_18:0; TG 56:4_16:0; TG 56:3_18:1; TG 56:8_18:0; TG 56:6_16:0; TG 56:6_22:4; TG 56:2_16:0; TG 56:8_20:5; TG 56:9_20:3; TG 56:5_20:2; TG 56:7_20:5; TG 56:5_18:2; TG 56:7_22:6; TG 56:7_18:2; TG 56:3_18:0; TG 56:5_18:0; TG 56:3_20:2; TG 56:7_22:5; TG 56:5_18:3; TG 56:7_20:3; TG 56:6_18:2; TG 56:6_20:4; TG 56:5_20:4; TG 56:8_22:5; TG 56:6_20:2; TG 56:9_20:4; TG 56:9_18:2; TG 56:2_18:0; TG 56:4_18:2; TG 56:6_16:1
Primary model	Systolic BP (mmHg)	Total carbon number	58	72	39	54.2	1.01	0.475	0.819	0.76	0.686	0.83	TG 58:9_22:4; TG 58:5_18:1; TG 58:7_20:2; TG 58:5_20:2; TG 58:8_20:3; TG 58:9_16:0; TG 58:8_20:2; TG 58:7_20:5; TG 58:6_18:1; TG 58:7_22:4; TG 58:7_20:3; TG 58:12_18:2; TG 58:8_20:5; TG 58:2_18:0; TG 58:6_20:4; TG 58:11_20:5; TG 58:9_20:4; TG 58:4_20:2; TG 58:7_22:5; TG 58:6_22:4; TG 58:6_18:0; TG 58:7_18:1; TG 58:6_16:0; TG 58:5_22:4; TG 58:6_20:3; TG 58:11_18:1; TG 58:6_22:5; TG 58:8_16:0; TG 58:8_22:4; TG 58:8_22:5; TG 58:7_20:4; TG 58:10_20:4; TG 58:10_20:5; TG 58:8_20:4; TG 58:9_20:3; TG 58:11_16:0; TG 58:5_18:0; TG 58:6_20:2; TG 58:9_22:5
Primary model	Systolic BP (mmHg)	Total carbon number	60	56	37	66.1	0.84	0.769	0.894	0.67	0.774	0.89	TG 60:9_16:0; TG 60:8_20:4; TG 60:11_20:3; TG 60:9_22:4; TG 60:11_22:5; TG 60:10_22:5; TG 60:7_20:2; TG 60:9_20:3; TG 60:9_22:5; TG 60:7_18:1; TG 60:9_18:0; TG 60:12_18:2; TG 60:7_22:2; TG 60:12_22:4; TG 60:10_18:0; TG 60:8_18:0; TG 60:11_22:6; TG 60:7_18:2; TG 60:9_20:4; TG 60:11_18:1; TG 60:7_16:0; TG 60:8_22:4; TG 60:7_22:5; TG 60:12_16:0; TG 60:10_22:6; TG 60:10_22:4; TG 60:8_22:6; TG 60:8_16:0; TG 60:9_18:1; TG 60:10_18:1; TG 60:12_20:5; TG 60:8_22:2; TG 60:10_20:2; TG 60:11_18:2; TG 60:6_22:4; TG 60:9_18:2; TG 60:5_18:1
Primary model	Systolic BP (mmHg)	Total carbon number	62	37	13	35.1	0.63	0.945	0.977	0.53	0.914	0.961	TG 62:5_18:1; TG 62:15_20:4; TG 62:9_22:4; TG 62:10_18:3; TG 62:10_18:1; TG 62:8_18:1; TG 62:10_20:2; TG 62:9_20:3; TG 62:13_18:2; TG 62:12_20:4; TG 62:10_20:5; TG 62:9_18:1; TG 62:9_18:3
Primary model	Systolic BP (mmHg)	Total carbon number	64	15	3	20	-1.6	0.0239	0.0797	-1.01	0.451	0.83	TG 64:9_20:2; TG 64:15_20:3; TG 64:10_20:2
Primary model	Systolic BP (mmHg)	Total carbon number	66	6	2	33.3	0.91	0.619	0.86	0.9	0.577	0.83	TG 66:9_22:5; TG 66:14_22:2
Primary model	Systolic BP (mmHg)	Total double bonds	0	63	25	39.7	1.26	0.106	0.232	1.17	0.313	0.912	PG 16:0_22:0; PI 16:0_16:0; PI 18:0_22:0; PE 14:0_16:0; PE 16:0_16:0; PC 14:0_14:0; PI 16:0_18:0; PE 14:0_20:0; PE 14:0_14:0; PE 14:0_18:0; LPE 14:0; LPE 16:0; LPC 14:0; PC 14:0_16:0; TG 50:0_18:0; PI 14:0_16:0; PEO-18:0_18:0; TG 48:0_16:0; PEO-16:0_16:0; PEO-16:0_18:0; PG 18:0_22:0; PG 16:0_16:0; LPE 18:0; PEP-16:0_16:0; TG 50:0_16:0
Primary model	Systolic BP (mmHg)	Total double bonds	1	140	53	37.9	1.1	0.256	0.473	1.06	0.408	0.912	PI 16:0_18:1; PC 14:0_14:1; PI 18:0_18:1; TG 52:1_18:1; PCO-16:0_22:1; LPE 16:1; TG 50:1_16:0; PI 18:1_20:0; PE 16:0_18:1; PE 14:0_18:1; TG 50:1_18:1; PI 14:0_18:1; LPE 20:1; TG 50:1_18:0; PI 16:0_20:1; TG 48:1_16:0; PE 16:1_18:0; PC 14:0_16:1; PE 16:1_20:0; PI 16:0_16:1; PI 16:1_18:0; TG 52:1_16:0; PI 14:1_22:0; TG 52:1_18:0; LPE 18:1; PE 16:0_16:1; PC 14:0_18:1; PI 14:1_20:0; TG 48:1_16:1; LPC 16:1; LPC 22:1; PG 16:0_18:1; PEO-16:0_16:1; LPC 20:1; PE 14:0_16:1; LPC 18:1; LPC 14:1; PG 18:0_18:1; PI 14:1_18:0; PG 18:0_20:1; TG 54:1_18:0; PI 18:1_22:0; PI 18:0_20:1; PE 14:0_20:1; PE 14:1_18:0; TG 50:1_16:1; PC 14:0_22:1; PE 18:1_20:0; PC 18:0_18:1; TG 54:1_18:1; PG 16:0_16:1; PE 18:0_18:1; PG 14:0_20:1
Primary model	Systolic BP (mmHg)	Total double bonds	2	164	61	37.2	1.17	0.116	0.232	1.18	0.274	0.912	PI 18:1_20:1; PG 18:0_20:2; PG 16:0_20:2; PI 16:1_18:1; LPE 20:2; PI 14:1_22:1; PI 18:1_18:1; LPC 22:2; TG 50:2_16:1; TG 54:2_20:2; TG 52:2_18:1; LPC 20:2; PI 16:0_20:2; PG 16:1_18:1; TG 50:2_18:1; TG 52:2_16:0; PE 14:0_18:2; PG 18:1_20:1; TG 50:2_16:0; TG 48:2_16:0; PC 14:0_20:2; PI 16:0_18:2; PI 18:0_20:2; TG 48:2_16:1; PC 18:1_22:1; TG 54:2_16:0; PE 14:0_22:2; PE 16:1_18:1; PG 16:1_16:1; TG 52:2_20:2; PG 18:1_18:1; TG 52:2_18:0; PE 18:0_22:2; TG 50:2_18:2; PI 18:2_20:0; TG 56:2_22:2; PE 20:0_20:2; LPE 16:2; TG 54:2_18:0; PC 14:0_18:2; PI 18:0_18:2; TG 52:2_18:2; PC 16:0_20:2; PE 18:1_18:1; TG 54:2_18:1; TG 58:2_18:0; PE 14:0_20:2; PE 18:1_22:1; DG 16:0_20:2; PC 16:1_16:1; LPE 18:2; PE 16:0_18:2; LPE 22:2; PC 18:0_20:2; TG 56:2_16:0; PE 16:1_22:1; PE 14:1_22:1; PI 14:0_20:2; LPC 16:2; PC 16:1_18:1; PE 16:0_22:2
Primary model	Systolic BP (mmHg)	Total double bonds	3	148	73	49.3	1.18	0.111	0.232	1.12	0.339	0.912	TG 56:3_16:0; TG 54:3_20:2; TG 52:3_20:3; PI 16:0_20:3; TG 52:3_16:1; TG 50:3_18:1; TG 50:3_18:3; PE 20:2_22:1; TG 50:3_16:0; TG 56:3_22:2; PG 18:1_20:2; PI 18:1_18:2; PG 16:1_20:2; TG 52:3_18:0; PC 18:1_20:2; TG 54:3_16:0; PI 18:1_20:2; TG 50:3_18:2; TG 52:3_20:2; PC 16:1_20:2; PI 16:1_18:2; TG 54:3_18:1; PC 14:0_20:3; TG 52:3_18:2; LPE 20:3; PE 16:0_20:3; PE 16:1_20:2; TG 50:3_16:1; TG 54:3_20:3; LPC 20:3; PE 22:1_22:2; TG 52:3_18:3; LPC 22:3; TG 52:3_18:1; TG 52:3_16:0; PI 18:2_20:1; PC 18:2_22:1; PE 18:0_20:3; PC 14:0_18:3; PC 20:3_22:0; PE 14:0_20:3; PE 20:1_20:2; PI 14:1_20:2; LPE 22:3; TG 56:3_18:1; PG 18:3_20:0; TG 54:3_18:2; PE 16:1_22:2; TG 54:3_22:2; TG 54:3_18:0; TG 54:3_16:1; PC 20:1_20:2; PG 20:1_20:2; PI 16:0_18:3; PG 16:0_20:3; LPC 18:3; PG 20:1_22:2; PI 18:0_20:3; PE 18:1_18:2; PI 18:2_22:1; Cer 18:1/20:2; PI 20:0_20:3; PG 18:1_18:2; PC 18:2_20:1; PC 16:1_18:2; PG 14:1_18:2; DG 18:1_18:2; TG 56:3_18:0; PC 16:0_20:3; PI 18:0_18:3; PG 18:2_20:1; PE 18:1_22:2; TG 56:3_20:2
Primary model	Systolic BP (mmHg)	Total double bonds	4	159	51	32.1	0.95	0.647	0.874	1.01	0.455	0.912	PE 14:0_20:4; TG 54:4_16:0; PC 18:2_22:2; PI 16:0_20:4; PE 14:0_22:4; TG 52:4_20:3; TG 54:4_20:3; PE 20:2_22:2; TG 54:4_20:2; PI 18:1_20:3; PI 16:0_22:4; TG 54:4_22:4; TG 52:4_18:3; PI 18:2_20:2; PC 16:1_20:3; TG 50:4_16:1; TG 56:4_22:2; TG 50:4_16:0; TG 52:4_20:4; PG 18:2_20:2; TG 50:4_18:3; PE 20:3_22:1; TG 52:4_18:1; TG 54:4_20:4; TG 56:4_20:2; PC 14:0_20:4; PE 20:1_20:3; PG 18:1_20:3; TG 52:4_16:1; PE 20:2_20:2; TG 54:4_22:2; TG 54:4_16:1; TG 50:4_18:2; PC 20:1_20:3; TG 56:4_20:3; TG 52:4_18:0; TG 52:4_20:2; PE 16:1_18:3; TG 56:4_18:1; TG 56:4_18:0; TG 56:4_16:0; PI 20:0_20:4; PI 20:3_22:1; PG 18:0_20:4; TG 58:4_20:2; PC 18:1_20:3; PE 16:0_20:4; PG 14:1_20:3; LPE 20:4; PC 20:2_20:2; PE 18:1_20:3
Primary model	Systolic BP (mmHg)	Total double bonds	5	130	67	51.5	1.27	0.0403	0.119	1.34	0.129	0.912	PE 16:0_20:5; PE 14:0_20:5; PC 14:0_20:5; TG 58:5_18:1; PC 20:2_20:3; PI 20:4_22:1; TG 58:5_20:2; LPE 20:5; TG 54:5_20:3; TG 62:5_18:1; PI 18:1_22:4; TG 56:5_22:4; TG 56:5_18:1; TG 54:5_16:1; PI 18:1_20:4; TG 50:5_16:1; TG 52:5_20:4; PI 18:0_20:5; TG 54:5_16:0; TG 54:5_20:2; PE 18:0_20:5; TG 54:5_20:4; PEP-16:0_20:5; PEO-16:0_20:5; PG 20:2_20:3; TG 56:5_16:0; PC 18:2_20:3; PCP-20:0_20:5; PI 16:0_20:5; PI 20:1_20:4; PE 20:2_20:3; PE 18:2_20:3; PCP-16:0_20:5; TG 54:5_22:5; PI 18:2_20:3; PE 20:5_22:0; PEO-18:0_20:5; PC 16:0_20:5; LPC 20:5; PCO-16:0_20:5; TG 52:5_20:3; PCO-20:0_20:5; PC 18:3_20:2; TG 56:5_20:3; PEP-18:0_20:5; TG 54:5_22:4; TG 52:5_18:1; PG 20:1_20:4; PE 20:0_20:5; TG 54:5_18:0; PC 20:0_20:5; PI 16:1_20:4; TG 50:5_18:3; PC 16:1_22:4; TG 52:5_16:0; TG 58:5_22:4; TG 56:5_20:2; PEO-20:0_20:5; PC 18:0_20:5; PCP-18:0_20:5; TG 56:5_18:2; TG 52:5_16:1; TG 52:5_18:3; PI 20:5_22:0; TG 54:5_18:3; PC 18:1_22:4; PEP-20:0_20:5
Primary model	Systolic BP (mmHg)	Total double bonds	6	123	50	40.7	0.89	0.745	0.894	0.89	0.609	0.912	PE 16:1_20:5; PE 20:5_22:1; TG 54:6_20:5; PE 18:1_20:5; PG 20:2_20:4; PI 16:0_22:6; PE 18:2_20:4; TG 56:6_20:5; TG 56:6_22:5; TG 52:6_20:5; TG 54:6_22:5; PC 20:5_22:1; PC 18:1_20:5; PE 20:2_22:4; PC 16:1_20:5; TG 56:6_18:1; PE 20:3_20:3; PC 14:0_22:6; PI 18:1_20:5; TG 52:6_20:4; TG 58:6_18:1; TG 56:6_20:3; PE 20:1_20:5; PC 20:1_20:5; PI 20:2_22:4; PG 20:1_20:5; PC 14:1_20:5; TG 58:6_20:4; PG 18:1_20:5; PE 14:0_22:6; PI 18:2_20:4; TG 56:6_16:0; TG 56:6_22:4; PC 20:3_20:3; TG 54:6_18:0; TG 58:6_22:4; PE 20:2_20:4; TG 58:6_18:0; PI 18:3_18:3; PE 18:3_20:3; TG 58:6_16:0; PG 16:0_22:6; TG 54:6_20:3; TG 54:6_16:0; TG 58:6_20:3; PC 18:2_22:4; PE 18:2_22:4; PC 20:2_22:4; TG 58:6_22:5; TG 54:6_16:1
Primary model	Systolic BP (mmHg)	Total double bonds	7	88	37	42	0.87	0.756	0.894	0.84	0.639	0.912	PE 18:2_20:5; TG 56:7_16:1; TG 58:7_20:2; PC 20:2_20:5; PC 18:2_20:5; TG 56:7_22:4; TG 54:7_22:6; PG 20:2_20:5; TG 54:7_20:5; TG 54:7_16:1; TG 54:7_22:5; PG 20:1_22:6; TG 58:7_20:5; TG 52:7_20:5; TG 58:7_22:4; TG 58:7_20:3; PE 18:3_20:4; TG 60:7_20:2; PE 20:5_22:2; TG 58:7_22:5; TG 60:7_18:1; TG 58:7_18:1; TG 56:7_20:5; PE 20:2_20:5; TG 52:7_18:3; PC 18:2_22:5; PC 20:3_20:4; TG 60:7_22:2; TG 56:7_22:6; TG 56:7_18:2; PE 20:3_22:4; TG 54:7_20:3; TG 54:7_16:0; TG 56:7_22:5; TG 56:7_20:3; TG 58:7_20:4; TG 60:7_18:2
Primary model	Systolic BP (mmHg)	Total double bonds	8	68	32	47.1	0.78	0.854	0.928	0.8	0.697	0.912	PE 20:4_20:4; PI 20:4_22:4; TG 58:8_20:3; TG 54:8_20:4; PE 18:3_20:5; TG 58:8_20:2; TG 60:8_20:4; PG 20:4_20:4; TG 54:8_16:0; TG 56:8_16:1; TG 56:8_22:4; TG 58:8_20:5; PG 22:2_22:6; TG 56:8_18:0; TG 56:8_20:5; TG 62:8_18:1; TG 54:8_20:5; PC 20:4_22:4; PI 18:3_20:5; PE 18:2_22:6; TG 54:8_18:2; PC 18:3_20:5; TG 58:8_16:0; PE 22:4_22:4; TG 60:8_18:0; TG 58:8_22:4; TG 58:8_22:5; TG 58:8_20:4; TG 56:8_22:5; TG 60:8_22:4; PC 18:2_22:6; PI 20:4_20:4
Primary model	Systolic BP (mmHg)	Total double bonds	9	51	18	35.3	0.62	0.957	0.977	0.58	0.912	0.912	TG 58:9_22:4; TG 60:9_16:0; TG 58:9_16:0; TG 66:9_22:5; TG 60:9_22:4; TG 56:9_16:0; TG 60:9_20:3; TG 58:9_20:4; TG 62:9_22:4; TG 60:9_22:5; TG 60:9_18:0; TG 62:9_20:3; TG 56:9_20:3; PC 20:5_22:4; TG 62:9_18:1; TG 62:9_18:3; PG 20:5_22:4; PE 20:4_20:5
Primary model	Systolic BP (mmHg)	Total double bonds	10	39	22	56.4	0.84	0.742	0.894	0.78	0.704	0.912	PE 20:5_22:5; PC 20:5_20:5; PI 20:5_20:5; PE 20:5_20:5; TG 60:10_22:5; TG 62:10_18:3; TG 62:10_18:1; TG 62:10_20:2; TG 62:10_20:5; TG 60:10_18:0; PG 20:4_22:6; TG 64:10_22:5; TG 58:10_20:4; TG 58:10_20:5; TG 58:10_22:5; TG 60:10_22:6; TG 56:10_18:2; TG 60:10_22:4; TG 58:10_18:1; TG 62:10_22:6; TG 62:10_20:4; TG 60:10_18:1
Primary model	Systolic BP (mmHg)	Total double bonds	11	26	26	100	-0.95	0.555	0.841	-0.6	0.862	0.912	TG 60:11_20:4; TG 58:11_18:3; TG 66:11_22:2; TG 58:11_18:2; TG 62:11_20:3; TG 58:11_22:6; TG 64:11_20:4; PC 20:5_22:6; TG 62:11_18:3; TG 60:11_16:0; TG 62:11_22:5; TG 60:11_18:2; TG 62:11_22:6; TG 66:11_22:4; TG 62:11_18:1; TG 62:11_20:4; TG 62:11_18:2; TG 64:11_20:3; TG 58:11_16:0; TG 60:11_18:1; TG 60:11_22:6; TG 58:11_18:1; PE 20:5_22:6; TG 58:11_20:5; TG 60:11_22:5; TG 60:11_20:3
Primary model	Systolic BP (mmHg)	Total double bonds	12	19	19	100	-0.9	0.604	0.86	-0.57	0.893	0.912	PE 22:6_22:6; PC 22:6_22:6; TG 64:12_22:2; TG 60:12_20:4; TG 62:12_22:6; TG 64:12_20:3; TG 62:12_20:3; TG 62:12_22:5; TG 60:12_22:6; TG 60:12_20:5; TG 58:12_20:4; TG 62:12_18:1; TG 60:12_16:0; TG 62:12_20:5; TG 60:12_22:4; TG 60:12_18:2; TG 62:12_20:4; TG 64:12_22:5; TG 58:12_18:2
Primary model	Systolic BP (mmHg)	Total double bonds	13	5	2	40	-0.93	0.526	0.839	-0.77	0.751	0.912	TG 66:13_22:2; TG 62:13_20:4
Primary model	Systolic BP (mmHg)	Total double bonds	14	5	1	20	-0.93	0.537	0.839	-0.74	0.788	0.912	TG 62:14_18:3
Primary model	Diastolic BP (mmHg)	Lipid class	DG	13	4	30.8	-1.4	0.0902	0.135	-1.32	0.167	0.544	DG 14:1_18:1; DG 18:2_20:0; DG 20:0_20:4; DG 20:0_22:2
Primary model	Diastolic BP (mmHg)	Lipid class	TG	395	214	54.2	3.95	6.2e-71	3.16e-69	1.6	0.114	0.495	TG 66:9_22:5; TG 58:9_22:4; TG 64:10_22:5; TG 58:5_22:4; TG 60:9_18:0; TG 58:4_22:2; TG 58:5_20:2; TG 60:12_16:0; TG 62:5_18:1; TG 58:4_20:2; TG 56:6_20:5; TG 54:3_22:2; TG 62:15_20:4; TG 60:12_18:2; TG 58:6_22:5; TG 54:1_18:0; TG 60:11_18:1; TG 62:10_20:5; TG 50:1_18:0; TG 58:5_18:1; TG 62:9_22:4; TG 60:9_16:0; TG 58:5_18:0; TG 60:7_18:2; TG 50:2_16:1; TG 54:2_18:0; TG 64:12_22:2; TG 50:1_16:0; TG 54:1_18:1; TG 60:7_22:4; TG 54:2_20:2; TG 54:2_18:1; TG 56:8_18:0; TG 50:1_18:1; TG 54:3_18:1; TG 58:12_18:2; TG 60:9_22:5; TG 52:3_18:0; TG 58:4_18:0; TG 52:3_18:2; TG 50:2_16:0; TG 54:3_20:3; TG 54:5_16:1; TG 52:1_16:0; TG 52:3_18:1; TG 52:1_18:1; TG 50:2_18:2; TG 58:10_20:3; TG 52:2_18:1; TG 54:3_18:2; TG 56:5_20:4; TG 62:9_18:1; TG 54:4_20:4; TG 50:3_16:1; TG 58:8_22:5; TG 52:3_16:0; TG 52:1_18:0; TG 60:14_20:4; TG 50:4_16:1; TG 50:4_16:0; TG 64:6_20:2; TG 52:2_16:1; TG 56:3_16:0; TG 52:3_16:1; TG 62:9_18:3; TG 56:9_16:0; TG 50:0_18:0; TG 52:2_16:0; TG 60:10_18:0; TG 62:11_22:5; TG 52:4_18:2; TG 58:2_18:0; TG 54:4_22:4; TG 52:3_18:3; TG 54:3_18:0; TG 56:4_18:0; TG 50:3_16:0; TG 56:7_22:4; TG 50:0_16:0; TG 56:7_22:6; TG 58:11_16:0; TG 58:8_22:6; TG 62:13_18:2; TG 62:13_22:6; TG 62:8_18:1; TG 58:6_18:0; TG 56:6_20:4; TG 60:8_22:6; TG 58:7_22:5; TG 52:2_18:0; TG 56:5_18:1; TG 54:7_22:5; TG 50:1_16:1; TG 58:7_18:1; TG 60:5_18:1; TG 58:7_22:6; TG 60:8_20:4; TG 52:4_16:1; TG 56:8_22:4; TG 56:4_22:2; TG 56:9_18:1; TG 62:10_20:2; TG 52:3_20:3; TG 62:12_18:1; TG 50:2_18:1; TG 58:7_18:0; TG 58:11_18:1; TG 50:3_18:2; TG 56:7_18:2; TG 56:8_22:6; TG 60:11_22:6; TG 66:11_22:2; TG 54:4_18:2; TG 58:6_20:4; TG 54:4_20:2; TG 54:4_18:1; TG 56:6_22:5; TG 48:0_16:0; TG 58:9_16:0; TG 54:7_22:6; TG 66:14_22:2; TG 54:6_22:4; TG 52:4_16:0; TG 58:10_18:1; TG 54:8_16:0; TG 52:4_20:4; TG 54:5_22:5; TG 58:7_22:4; TG 56:3_18:1; TG 52:4_18:1; TG 64:12_22:5; TG 60:10_22:6; TG 54:2_16:0; TG 62:10_18:1; TG 56:5_18:0; TG 60:12_22:4; TG 56:7_22:5; TG 52:4_18:0; TG 60:7_20:5; TG 64:9_22:5; TG 50:3_18:3; TG 56:2_18:0; TG 50:5_16:1; TG 56:3_22:2; TG 58:9_22:6; TG 62:11_22:6; TG 58:6_18:1; TG 56:5_18:2; TG 56:8_16:1; TG 56:6_18:1; TG 50:3_18:1; TG 58:12_20:4; TG 54:5_20:2; TG 54:6_20:5; TG 48:2_16:1; TG 54:7_20:5; TG 64:15_22:5; TG 54:3_16:1; TG 56:4_18:1; TG 56:4_20:2; TG 54:7_16:1; TG 54:4_16:0; TG 48:2_16:0; TG 60:11_22:5; TG 56:7_18:0; TG 60:12_20:4; TG 56:7_18:1; TG 60:7_20:2; TG 56:6_22:4; TG 48:1_16:0; TG 54:5_20:4; TG 56:4_20:3; TG 54:5_16:0; TG 56:2_22:2; TG 52:2_18:2; TG 58:6_22:4; TG 58:8_22:4; TG 58:7_18:2; TG 48:1_16:1; TG 58:6_20:3; TG 54:4_18:0; TG 52:7_20:5; TG 64:9_22:2; TG 56:5_20:2; TG 60:11_16:0; TG 62:10_18:3; TG 56:2_16:0; TG 52:4_20:2; TG 58:5_22:2; TG 58:3_18:0; TG 56:3_18:0; TG 52:5_16:1; TG 62:12_20:4; TG 62:11_18:1; TG 56:8_20:5; TG 56:5_22:4; TG 60:12_20:5; TG 58:7_20:5; TG 56:9_18:2; TG 62:7_22:4; TG 54:5_18:2; TG 56:7_20:4; TG 54:2_18:2; TG 54:4_22:2; TG 60:10_20:2; TG 60:7_22:2; TG 60:10_22:5; TG 58:8_20:2; TG 50:4_18:2; TG 52:5_20:4; TG 50:2_18:0; TG 54:5_20:3; TG 60:9_22:6; TG 54:6_16:0
Primary model	Diastolic BP (mmHg)	Lipid class	LPC	22	7	31.8	-0.89	0.625	0.679	-0.69	0.754	0.856	LPC 22:0; LPC 20:0; LPC 18:2; LPC 18:3; LPC 18:1; LPC 22:4; LPC 18:0
Primary model	Diastolic BP (mmHg)	Lipid class	LPE	20	10	50	-1.4	0.0854	0.132	-1.12	0.382	0.587	LPE 22:0; LPE 22:4; LPE 20:0; LPE 22:5; LPE 22:3; LPE 18:3; LPE 18:2; LPE 18:0; LPE 20:4; LPE 16:0
Primary model	Diastolic BP (mmHg)	Lipid class	PC	239	153	64	-2.84	2.34e-39	5.97e-38	-1.95	0.00392	0.051	PCP-16:0_18:2; PCP-16:0_18:1; PC 14:1_22:0; PCP-16:0_18:3; PC 18:1_22:0; PCP-18:0_18:2; PC 16:0_22:2; PC 18:0_18:2; PCP-16:0_16:0; PC 14:1_22:5; PC 18:2_20:0; PC 20:4_22:0; PC 16:0_16:0; PC 16:0_18:0; PCP-18:0_20:1; PC 18:0_22:5; PCP-16:0_22:1; PCO-16:0_16:0; PCP-16:0_22:4; PC 14:1_20:0; PCO-18:0_22:5; PC 18:2_22:4; PC 20:0_22:5; PCO-16:0_22:5; PC 14:1_22:6; PCP-16:0_20:4; PC 18:1_20:0; PC 18:2_22:0; PC 16:0_18:2; PCP-16:0_22:2; PCO-16:0_22:4; PCP-16:0_20:3; PCP-18:0_18:1; PCO-16:0_18:2; PC 16:0_20:1; PC 16:0_22:5; PC 18:2_18:3; PC 16:2_18:2; PC 18:2_18:2; PCO-16:0_18:1; PC 18:0_20:4; PC 14:1_18:2; PC 20:1_20:1; PC 18:3_20:4; PCP-18:0_18:3; PC 18:2_20:4; PC 16:0_18:1; PC 20:4_22:6; PC 20:5_22:5; PC 18:1_18:1; PCP-16:0_16:1; PCP-16:0_22:6; PC 20:4_20:4; PC 16:0_20:0; PC 20:0_20:4; PCP-16:0_20:1; PC 18:0_22:4; PCO-20:0_20:4; PC 18:2_22:5; PCP-16:0_20:2; PC 18:1_18:2; PC 20:0_22:4; PC 18:0_18:1; PC 16:0_18:3; PCO-18:0_18:2; PC 18:1_22:2; PCO-16:0_20:2; PCP-16:0_18:0; PC 18:0_20:1; PC 18:1_18:3; PC 22:4_22:6; PC 20:4_20:5; PC 16:1_20:1; PC 16:1_20:0; PC 14:1_20:4; PC 18:3_20:3; PC 18:0_22:3; PC 18:1_20:4; PCP-18:0_20:4; PC 18:0_20:3; PC 18:3_20:0; PC 18:0_22:2; PC 16:1_18:0; PC 20:0_20:3; PC 14:0_22:5; PC 18:1_20:1; PCO-18:0_18:3; PC 16:1_20:4; PC 14:1_22:4; PC 20:1_22:4; PCP-18:0_20:3; PC 20:4_22:1; PCP-18:0_22:4; PCO-16:0_18:3; PC 18:2_22:6; PCP-20:0_20:2; PCO-20:0_22:6; PC 20:2_22:4; PC 22:6_22:6; PCO-18:0_22:4; PCP-18:0_20:2; PC 18:2_20:2; PC 20:0_22:6; PCP-18:0_18:0; PC 20:0_20:2; PC 20:2_20:4; PCP-18:0_22:6; PC 20:2_22:6; PC 18:0_18:3; PCO-18:0_20:4; PC 16:0_22:4; PC 16:1_22:4; PC 18:3_22:6; PCO-16:0_16:1; PCO-18:0_18:1; PC 14:0_20:1; PCO-18:0_22:6; PC 20:4_22:2; PC 18:1_22:5; PCO-16:0_20:4; PC 14:0_16:0; PC 14:0_18:2; PC 18:3_20:1; PC 18:0_22:6; PC 18:2_20:3; PC 22:2_22:6; PC 18:2_20:1; PC 16:1_22:5; PC 20:4_22:4; PC 16:0_20:4; PC 18:0_20:0; PC 18:3_22:4; PC 14:0_18:3; PC 20:5_22:4; PCO-16:0_20:3; PCP-20:0_22:4; PC 18:0_18:0; PCO-18:0_20:2; PCO-16:0_20:1; PC 20:3_20:4; PCO-20:0_20:3; PC 20:3_20:3; PC 14:0_18:1; PC 18:2_22:1; PC 16:0_22:0; PCP-20:0_20:4; PC 20:1_20:4; PC 22:1_22:6; PC 16:1_18:2; PCO-20:0_22:4; PC 20:3_22:6; PC 16:0_22:6; PC 22:1_22:2
Primary model	Diastolic BP (mmHg)	Lipid class	PE	244	137	56.1	-1.29	0.0373	0.0761	-1.06	0.403	0.587	PEP-18:0_22:4; PE 18:0_20:2; PEP-16:0_22:4; PEO-16:0_22:2; PEP-18:0_18:2; PE 16:0_18:0; PEP-18:0_20:1; PE 18:2_22:0; PEP-16:0_18:1; PE 22:1_22:4; PEP-18:0_18:1; PE 18:2_18:3; PEP-18:0_18:3; PE 16:0_20:2; PEP-20:0_20:2; PEP-18:0_22:2; PEP-16:0_18:2; PEP-16:0_20:1; PE 16:0_20:1; PEP-16:0_18:3; PE 18:3_20:2; PE 22:0_22:4; PEO-16:0_20:1; PEP-18:0_20:2; PEP-16:0_22:2; PEO-16:0_18:3; PE 18:2_20:0; PE 20:4_22:1; PE 18:3_22:2; PE 18:1_20:2; PE 18:2_20:1; PE 16:0_18:3; PEP-16:0_16:0; PE 16:1_18:2; PEO-16:0_22:4; PE 18:0_22:4; PE 16:0_22:0; PE 20:2_22:6; PE 18:3_20:1; PE 16:0_22:2; PE 18:2_22:4; PEP-20:0_22:4; PE 14:1_18:3; PE 14:0_22:0; PEP-20:0_20:4; PE 20:2_20:4; PE 14:0_16:1; PE 18:2_18:2; PEP-16:0_20:4; PE 20:4_22:0; PEO-18:0_18:3; PEO-16:0_16:0; PEO-20:0_20:1; PEP-18:0_20:4; PE 18:0_20:1; PEO-16:0_22:5; PE 18:2_22:1; PEO-16:0_18:2; PE 18:3_20:0; PE 18:3_18:3; PEP-16:0_20:2; PE 14:0_18:2; PEP-18:0_22:6; PE 18:0_18:3; PE 18:2_20:3; PE 20:0_20:4; PEP-20:0_22:6; PEO-18:0_18:2; PEP-18:0_22:1; PEP-16:0_16:1; PE 16:1_22:4; PE 18:0_22:0; PE 18:2_20:2; PE 14:0_20:1; PE 16:0_16:0; PE 18:2_22:2; PE 18:1_20:1; PE 20:2_20:3; PE 14:0_22:2; PE 18:0_20:0; PE 20:3_22:4; PEP-20:0_20:1; PEP-16:0_22:1; PE 20:0_22:4; PEO-16:0_18:1; PE 14:1_18:1; PE 14:0_18:0; PE 14:0_14:0; PE 18:0_18:0; PE 16:1_18:3; PE 14:1_20:3; PEP-16:0_22:6; PE 20:1_20:1; PE 14:0_20:2; PE 14:0_16:0; PE 18:2_22:6; PEP-20:0_20:3; PE 18:1_18:3; PEP-18:0_20:3; PE 20:0_22:6; PE 18:1_22:0; PE 14:1_22:6; PE 14:1_16:0; PEO-18:0_20:2; PE 14:0_20:3; PEP-16:0_20:3; PE 16:1_20:3; PE 16:0_20:0; PE 18:1_22:2; PEO-20:0_22:4; PE 20:1_20:4; PE 18:1_20:3; PE 20:0_20:3; PEO-18:0_18:1; PEP-18:0_18:0; PE 14:1_18:2; PE 20:4_22:6; PE 22:2_22:4; PEO-18:0_22:4; PE 22:0_22:6; PE 18:1_20:0; PE 16:0_20:3; PEO-18:0_20:4; PE 16:0_18:2; PE 20:2_20:5; PEO-18:0_22:6; PE 18:0_18:2; PE 20:1_22:0; PE 14:0_20:0; PE 18:1_18:2; PE 14:0_18:1; PE 22:1_22:6; PEO-16:0_20:2; PE 22:2_22:2; PEO-18:0_22:2; PE 20:1_22:2; PE 20:2_20:2
Primary model	Diastolic BP (mmHg)	Lipid class	PG	101	34	33.7	-0.76	0.869	0.887	-0.68	0.856	0.856	PG 18:2_20:5; PG 18:3_20:4; PG 16:0_20:5; PG 18:2_22:2; PG 20:1_20:5; PG 14:1_22:4; PG 14:1_20:4; PG 16:1_20:5; PG 16:0_18:3; PG 22:4_22:4; PG 14:0_20:4; PG 20:4_22:6; PG 20:1_20:4; PG 20:5_22:4; PG 20:4_22:4; PG 16:1_20:3; PG 18:1_18:3; PG 14:1_16:0; PG 18:2_20:2; PG 22:2_22:4; PG 20:4_22:2; PG 18:0_20:3; PG 20:2_20:4; PG 20:3_22:6; PG 14:0_22:2; PG 18:2_22:4; PG 14:1_18:2; PG 18:1_20:2; PG 14:1_18:3; PG 22:0_22:4; PG 16:1_18:2; PG 14:1_18:0; PG 18:1_20:3; PG 20:3_20:5
Primary model	Diastolic BP (mmHg)	Lipid class	PI	111	30	27	1.1	0.202	0.251	0.67	0.833	0.856	PI 18:3_20:5; PI 20:3_20:5; PI 14:1_20:4; PI 14:1_20:2; PI 20:4_22:4; PI 16:1_18:0; PI 18:2_20:5; PI 18:3_22:1; PI 20:4_20:4; PI 18:2_22:1; PI 16:1_20:0; PI 20:2_22:4; PI 20:5_20:5; PI 14:0_20:4; PI 16:1_20:4; PI 16:0_16:1; PI 14:1_20:5; PI 18:1_20:1; PI 22:1_22:4; PI 16:0_22:2; PI 20:2_20:2; PI 14:1_18:0; PI 18:0_20:0; PI 18:1_20:0; PI 16:1_18:1; PI 16:0_22:6; PI 16:0_18:0; PI 14:1_22:2; PI 20:5_22:2; PI 18:1_20:5
Primary model	Diastolic BP (mmHg)	Lipid class	Cer	24	14	58.3	-1.42	0.071	0.117	-1.19	0.294	0.587	Cer 18:0/24:0; Cer 18:1/20:4; Cer 18:1/22:5; Cer 18:0/22:0; Cer 18:1/20:0; Cer 18:1/22:4; Cer 18:0/24:1; Cer 18:0/22:5; Cer 18:0/26:1; Cer 18:1/20:2; Cer 18:0/20:0; Cer 18:1/20:1; Cer 18:1/26:0; Cer 18:1/22:2
Primary model	Diastolic BP (mmHg)	Lipid class	HexCer	21	17	81	-1.66	0.0107	0.026	-1.22	0.31	0.587	HexCer 18:1/16:0; HexCer 18:1/20:0; HexCer 18:1/20:2; HexCer 18:1/22:2; HexCer 18:1/16:2; HexCer 18:1/18:0; HexCer 18:1/22:0; HexCer 18:1/18:3; HexCer 18:1/24:0; HexCer 18:1/16:1; HexCer 18:1/18:1; HexCer 18:1/22:3; HexCer 18:1/14:0; HexCer 18:1/18:2; HexCer 18:1/20:1; HexCer 18:1/22:1; HexCer 18:1/24:1
Primary model	Diastolic BP (mmHg)	Lipid class	Hex2Cer	9	2	22.2	-1.21	0.241	0.292	-1.04	0.43	0.587	Hex2Cer 18:1/22:2; Hex2Cer 18:1/18:0
Primary model	Diastolic BP (mmHg)	Lipid class	SM	23	21	91.3	-2.42	1.97e-09	1.68e-08	-1.67	0.0263	0.171	SM 18:1/16:1; SM 18:1/20:0; SM 18:1/18:3; SM 18:1/20:1; SM 18:1/16:0; SM 18:1/20:5; SM 18:1/24:0; SM 18:1/22:1; SM 18:1/22:0; SM 18:1/18:0; SM 18:1/14:0; SM 18:1/26:1; SM 18:1/26:0; SM 18:1/22:6; SM 18:1/18:1; SM 18:1/24:1; SM 18:1/18:2; SM 18:1/14:1; SM 18:1/22:3; SM 18:1/20:2; SM 18:1/22:2
Primary model	Diastolic BP (mmHg)	Lipid class	CE	10	7	70	-1.36	0.126	0.174	-1.03	0.452	0.587	CE 22:2; CE 18:2; CE 20:4; CE 18:3; CE 16:0; CE 18:1; CE 16:1
Primary model	Diastolic BP (mmHg)	Total carbon number	16	8	3	37.5	-0.61	0.925	0.925	-0.55	0.94	0.94	CE 16:0; CE 16:1; LPE 16:0
Primary model	Diastolic BP (mmHg)	Total carbon number	18	11	10	90.9	-1.66	0.0127	0.0295	-1.4	0.126	0.324	CE 18:2; CE 18:3; LPE 18:3; LPC 18:2; LPE 18:2; CE 18:1; LPC 18:3; LPC 18:1; LPE 18:0; LPC 18:0
Primary model	Diastolic BP (mmHg)	Total carbon number	20	15	3	20	-1.15	0.296	0.343	-0.96	0.517	0.595	LPE 20:0; CE 20:4; LPC 20:0
Primary model	Diastolic BP (mmHg)	Total carbon number	22	15	5	33.3	-1.56	0.0298	0.0633	-1.28	0.238	0.324	CE 22:2; LPC 22:0; LPE 22:0; LPE 22:4; LPE 22:5
Primary model	Diastolic BP (mmHg)	Total carbon number	28	6	6	100	0.7	0.837	0.887	0.59	0.911	0.94	PC 14:1_14:1; PC 14:0_14:1; PE 14:0_14:1; PG 14:0_14:1; PE 14:0_14:0; PC 14:0_14:0
Primary model	Diastolic BP (mmHg)	Total carbon number	30	11	9	81.8	-1.27	0.187	0.245	-1.17	0.308	0.372	DG 14:1_16:1; PC 14:0_16:0; PE 14:0_16:1; PG 14:1_16:0; PC 14:1_16:1; PE 14:0_16:0; PE 14:1_16:0; PC 14:1_16:0; PI 14:0_16:0
Primary model	Diastolic BP (mmHg)	Total carbon number	32	50	30	60	-1.61	0.00822	0.0233	-1.38	0.176	0.324	DG 14:1_18:1; PCP-16:0_16:0; PC 16:0_16:0; PCO-16:0_16:0; PC 14:1_18:2; SM 18:1/14:0; PCP-16:0_16:1; PI 14:1_18:3; SM 18:1/14:1; PEP-16:0_16:0; PCO-16:0_16:1; PC 14:0_18:2; PI 14:0_18:0; PE 14:1_18:3; PC 14:0_18:3; PEO-16:0_16:0; PC 14:0_18:1; PE 14:0_18:2; PEP-16:0_16:1; PE 16:0_16:0; PG 14:1_18:2; PE 14:1_18:1; PE 14:0_18:0; PG 14:1_18:3; PG 14:1_18:0; PC 14:0_18:0; HexCer 18:1/14:0; PC 14:1_18:0; PC 16:0_16:1; PC 14:1_18:3
Primary model	Diastolic BP (mmHg)	Total carbon number	34	90	30	33.3	-1.71	0.000247	0.0009	-1.54	0.0551	0.262	PCP-16:0_18:2; PCP-16:0_18:1; PCP-16:0_18:3; SM 18:1/16:1; PC 16:0_18:0; PC 14:1_20:0; PC 16:0_18:2; PE 16:0_18:0; PCO-16:0_18:2; PC 16:2_18:2; PCO-16:0_18:1; PEP-16:0_18:1; SM 18:1/16:0; HexCer 18:1/16:0; PC 16:0_18:1; PEP-16:0_18:2; PEP-16:0_18:3; PC 16:0_18:3; PCP-16:0_18:0; PG 14:1_20:4; PEO-16:0_18:3; PC 14:1_20:4; PG 16:0_18:3; PC 16:1_18:0; HexCer 18:1/16:2; PCO-16:0_18:3; PG 14:0_20:4; Hex2Cer 18:1/16:1; PE 16:0_18:3; PE 16:1_18:2
Primary model	Diastolic BP (mmHg)	Total carbon number	36	155	67	43.2	-1.78	9e-06	4.17e-05	-1.62	0.026	0.262	PC 14:1_22:0; PCP-18:0_18:2; PC 18:0_18:2; PC 14:1_22:5; Hex2Cer 18:1/18:0; PC 14:1_22:6; PCP-16:0_20:4; SM 18:1/18:3; PEP-18:0_18:2; PCP-16:0_20:3; PCP-18:0_18:1; PC 16:0_20:1; PC 18:2_18:3; PC 18:2_18:2; PG 16:0_20:5; PEP-18:0_18:1; PE 18:2_18:3; PCP-18:0_18:3; SM 18:1/18:0; PEP-18:0_18:3; PE 16:0_20:2; PEP-16:0_20:1; PC 18:1_18:1; PE 16:0_20:1; PC 16:0_20:0; PCP-16:0_20:1; PI 18:2_18:2; PEO-16:0_20:1; PCP-16:0_20:2; PC 18:1_18:2; PG 14:1_22:4; PC 18:0_18:1; SM 18:1/18:1; PCO-18:0_18:2; PCO-16:0_20:2; SM 18:1/18:2; PC 18:1_18:3; PC 16:1_20:1; PC 16:1_20:0; PG 16:1_20:5; PC 14:0_22:5; PCO-18:0_18:3; PC 16:1_20:4; PC 14:1_22:4; HexCer 18:1/18:0; PCP-18:0_18:0; PC 18:0_18:3; PCO-18:0_18:1; PI 18:2_18:3; PCO-16:0_20:4; PG 16:1_20:3; PG 18:1_18:3; PC 16:0_20:4; PE 14:0_22:0; PE 18:2_18:2; PEP-16:0_20:4; PEO-18:0_18:3; PCO-16:0_20:3; PC 18:0_18:0; PCO-16:0_20:1; PE 18:3_18:3; HexCer 18:1/18:3; PEP-16:0_20:2; PE 18:0_18:3; PEO-18:0_18:2; PG 14:0_22:2; HexCer 18:1/18:1
Primary model	Diastolic BP (mmHg)	Total carbon number	38	175	81	46.3	-1.88	5.39e-07	3.05e-06	-1.69	0.0117	0.262	PC 16:0_22:2; DG 18:2_20:0; PE 18:0_20:2; PC 18:2_20:0; PCP-18:0_20:1; PEP-16:0_22:4; PCP-16:0_22:1; PCP-16:0_22:4; SM 18:1/20:0; PCO-16:0_22:5; PEO-16:0_22:2; PC 18:1_20:0; PCP-16:0_22:2; PCO-16:0_22:4; SM 18:1/20:1; PG 18:2_20:5; PEP-18:0_20:1; Cer 18:1/20:4; PC 16:0_22:5; PG 18:3_20:4; PC 18:0_20:4; SM 18:1/20:5; PC 18:3_20:4; PC 18:2_20:4; PCP-16:0_22:6; PE 18:3_20:2; PC 18:0_20:1; Cer 18:1/20:0; PEP-18:0_20:2; PEP-16:0_22:2; HexCer 18:1/20:0; HexCer 18:1/20:2; PC 18:3_20:3; PC 18:1_20:4; PCP-18:0_20:4; PC 18:0_20:3; PC 18:3_20:0; PE 18:2_20:0; PC 18:1_20:1; PCP-18:0_20:3; SM 18:1/20:2; PCP-18:0_20:2; PE 18:1_20:2; PC 18:2_20:2; PE 18:2_20:1; PEO-16:0_22:4; PE 16:0_22:0; PCO-18:0_20:4; PC 16:0_22:4; PC 16:1_22:4; PC 18:3_20:1; PI 18:0_20:1; PC 18:2_20:3; PE 18:3_20:1; PC 18:2_20:1; PE 16:0_22:2; PC 16:1_22:5; PC 18:0_20:0; PG 18:2_20:2; PG 18:0_20:3; PEP-18:0_20:4; PE 18:0_20:1; Cer 18:1/20:2; PEO-16:0_22:5; PCO-18:0_20:2; DG 18:1_20:0; PC 16:0_22:0; PE 18:3_20:0; PE 18:2_20:3; PC 16:0_22:6; PE 16:1_22:4; PE 18:2_20:2; PCO-18:0_20:3; PC 16:0_22:1; Cer 18:0/20:0; PG 18:1_20:2; PE 18:1_20:1; Cer 18:1/20:1; PE 18:0_20:0; PCO-16:0_22:6; PEP-16:0_22:1
Primary model	Diastolic BP (mmHg)	Total carbon number	40	172	89	51.7	-1.69	4.65e-05	0.000198	-1.52	0.057	0.262	PEP-18:0_22:4; PC 18:1_22:0; Hex2Cer 18:1/22:2; PC 18:0_22:5; PCO-18:0_22:5; PC 18:2_22:4; DG 20:0_20:4; PC 18:2_22:0; Cer 18:1/22:5; PE 18:2_22:0; PC 20:1_20:1; SM 18:1/22:1; SM 18:1/22:0; PG 18:2_22:2; Cer 18:0/22:0; PEP-20:0_20:2; PEP-18:0_22:2; PG 20:1_20:5; PC 20:4_20:4; PC 20:0_20:4; PC 18:0_22:4; PCO-20:0_20:4; PC 18:2_22:5; SM 18:1/22:6; PC 18:1_22:2; PC 20:4_20:5; Cer 18:1/22:4; PI 18:1_22:2; HexCer 18:1/22:2; PC 18:0_22:3; PC 18:0_22:2; PC 20:0_20:3; PCP-18:0_22:4; PC 18:2_22:6; SM 18:1/22:3; PCP-20:0_20:2; PE 18:3_22:2; PCO-18:0_22:4; PC 20:0_20:2; PC 20:2_20:4; PG 20:1_20:4; PE 18:0_22:4; PCP-18:0_22:6; PC 18:3_22:6; SM 18:1/22:2; Cer 18:0/22:5; PCO-18:0_22:6; PC 18:1_22:5; PC 18:0_22:6; HexCer 18:1/22:0; PE 18:2_22:4; PC 18:3_22:4; PEP-20:0_20:4; PE 20:2_20:4; PI 20:0_20:4; PI 18:0_22:2; PEO-20:0_20:1; PG 20:2_20:4; PE 18:2_22:1; PC 20:3_20:4; PCO-20:0_20:3; PC 20:3_20:3; PC 18:2_22:1; PCP-20:0_20:4; PI 20:1_20:2; PC 20:1_20:4; PEP-18:0_22:6; PE 20:0_20:4; PEP-18:0_22:1; PI 20:3_20:4; PE 18:0_22:0; PG 18:2_22:4; HexCer 18:1/22:3; PC 18:0_22:1; PE 18:2_22:2; PE 20:2_20:3; PEP-20:0_20:1; DG 18:2_22:0; PC 18:1_22:1; PC 20:2_20:3; PI 18:0_22:4; PC 18:0_22:0; PC 20:0_20:5; PE 20:1_20:1; PG 20:3_20:5; Cer 18:1/22:2; PE 18:2_22:6; PEP-20:0_20:3; PE 18:1_22:0
Primary model	Diastolic BP (mmHg)	Total carbon number	42	92	37	40.2	-1.36	0.0532	0.097	-1.25	0.216	0.324	PI 20:5_22:4; PC 20:4_22:0; Cer 18:0/24:0; PC 20:0_22:5; DG 20:0_22:2; SM 18:1/24:0; PC 20:4_22:6; PC 20:5_22:5; PC 20:0_22:4; SM 18:1/24:1; PI 20:2_22:0; PC 20:1_22:4; PE 20:4_22:1; PC 20:4_22:1; PCO-20:0_22:6; PC 20:2_22:4; PC 20:0_22:6; PG 20:4_22:6; PC 20:2_22:6; PE 20:2_22:6; PG 20:5_22:4; Cer 18:0/24:1; PG 20:4_22:4; PC 20:4_22:2; PEP-20:0_22:4; PC 20:4_22:4; PE 20:4_22:0; PC 20:5_22:4; PG 20:4_22:2; PI 20:5_22:1; PCP-20:0_22:4; PI 20:1_22:1; PG 20:3_22:6; HexCer 18:1/24:0; PCO-20:0_22:4; PC 20:3_22:6; PEP-20:0_22:6
Primary model	Diastolic BP (mmHg)	Total carbon number	44	34	17	50	-1.44	0.0516	0.097	-1.31	0.158	0.324	PI 22:1_22:2; PE 22:1_22:4; SM 18:1/26:1; SM 18:1/26:0; PE 22:0_22:4; PC 22:4_22:6; PG 22:4_22:4; PC 22:6_22:6; PI 22:0_22:2; PC 22:2_22:6; PG 22:2_22:4; Cer 18:0/26:1; PC 22:1_22:6; PC 22:1_22:2; PG 22:0_22:4; PC 22:4_22:4; Cer 18:1/26:0
Primary model	Diastolic BP (mmHg)	Total carbon number	48	5	5	100	1.73	0.0195	0.0432	1.26	0.209	0.324	TG 48:0_16:0; TG 48:2_16:1; TG 48:2_16:0; TG 48:1_16:0; TG 48:1_16:1
Primary model	Diastolic BP (mmHg)	Total carbon number	50	22	18	81.8	2.96	1.77e-09	1.68e-08	1.58	0.0413	0.262	TG 50:1_18:0; TG 50:2_16:1; TG 50:1_16:0; TG 50:1_18:1; TG 50:2_16:0; TG 50:2_18:2; TG 50:3_16:1; TG 50:4_16:1; TG 50:4_16:0; TG 50:0_18:0; TG 50:3_16:0; TG 50:0_16:0; TG 50:1_16:1; TG 50:2_18:1; TG 50:3_18:2; TG 50:3_18:3; TG 50:5_16:1; TG 50:3_18:1
Primary model	Diastolic BP (mmHg)	Total carbon number	52	41	20	48.8	2.74	1.25e-08	7.97e-08	1.42	0.147	0.324	TG 52:3_18:0; TG 52:3_18:2; TG 52:1_16:0; TG 52:3_18:1; TG 52:1_18:1; TG 52:2_18:1; TG 52:3_16:0; TG 52:1_18:0; TG 52:2_16:1; TG 52:3_16:1; TG 52:2_16:0; TG 52:4_18:2; TG 52:3_18:3; TG 52:2_18:0; TG 52:4_16:1; TG 52:3_20:3; TG 52:4_16:0; TG 52:4_20:4; TG 52:4_18:1; TG 52:4_18:0
Primary model	Diastolic BP (mmHg)	Total carbon number	54	66	39	59.1	2.56	1.17e-09	1.49e-08	1.31	0.237	0.324	TG 54:3_22:2; TG 54:1_18:0; TG 54:2_18:0; TG 54:1_18:1; TG 54:2_20:2; TG 54:2_18:1; TG 54:3_18:1; TG 54:3_20:3; TG 54:5_16:1; TG 54:3_18:2; TG 54:4_20:4; TG 54:4_22:4; TG 54:3_18:0; TG 54:7_22:5; TG 54:4_18:2; TG 54:4_20:2; TG 54:4_18:1; TG 54:7_22:6; TG 54:6_22:4; TG 54:8_16:0; TG 54:5_22:5; TG 54:2_16:0; TG 54:5_20:2; TG 54:6_20:5; TG 54:7_20:5; TG 54:3_16:1; TG 54:7_16:1; TG 54:4_16:0; TG 54:5_20:4; TG 54:5_16:0; TG 54:4_18:0; TG 54:5_18:2; TG 54:2_18:2; TG 54:4_22:2; TG 54:5_20:3; TG 54:6_16:0; TG 54:6_22:5; TG 54:6_20:4; TG 54:7_20:4
Primary model	Diastolic BP (mmHg)	Total carbon number	56	75	49	65.3	2.59	1.12e-09	1.49e-08	1.32	0.236	0.324	TG 56:6_20:5; TG 56:8_18:0; TG 56:5_20:4; TG 56:3_16:0; TG 56:9_16:0; TG 56:4_18:0; TG 56:7_22:4; TG 56:7_22:6; TG 56:6_20:4; TG 56:5_18:1; TG 56:8_22:4; TG 56:4_22:2; TG 56:9_18:1; TG 56:7_18:2; TG 56:8_22:6; TG 56:6_22:5; TG 56:3_18:1; TG 56:5_18:0; TG 56:7_22:5; TG 56:2_18:0; TG 56:3_22:2; TG 56:5_18:2; TG 56:8_16:1; TG 56:6_18:1; TG 56:4_18:1; TG 56:4_20:2; TG 56:7_18:0; TG 56:7_18:1; TG 56:6_22:4; TG 56:4_20:3; TG 56:2_22:2; TG 56:5_20:2; TG 56:2_16:0; TG 56:3_18:0; TG 56:8_20:5; TG 56:5_22:4; TG 56:9_18:2; TG 56:7_20:4; TG 56:8_18:2; TG 56:7_16:1; TG 56:6_18:2; TG 56:6_18:0; TG 56:5_16:0; TG 56:7_20:5; TG 56:10_18:2; TG 56:3_20:2; TG 56:5_18:3; TG 56:6_16:0; TG 56:8_16:0
Primary model	Diastolic BP (mmHg)	Total carbon number	58	72	28	38.9	2.53	5.9e-09	4.3e-08	1.32	0.237	0.324	TG 58:9_22:4; TG 58:5_22:4; TG 58:4_22:2; TG 58:5_20:2; TG 58:4_20:2; TG 58:6_22:5; TG 58:5_18:1; TG 58:5_18:0; TG 58:12_18:2; TG 58:4_18:0; TG 58:10_20:3; TG 58:8_22:5; TG 58:2_18:0; TG 58:11_16:0; TG 58:8_22:6; TG 58:6_18:0; TG 58:7_22:5; TG 58:7_18:1; TG 58:7_22:6; TG 58:7_18:0; TG 58:11_18:1; TG 58:6_20:4; TG 58:9_16:0; TG 58:10_18:1; TG 58:7_22:4; TG 58:9_22:6; TG 58:6_18:1; TG 58:12_20:4
Primary model	Diastolic BP (mmHg)	Total carbon number	60	56	27	48.2	2.22	5.65e-06	2.88e-05	1.22	0.3	0.372	TG 60:9_18:0; TG 60:12_16:0; TG 60:12_18:2; TG 60:11_18:1; TG 60:9_16:0; TG 60:7_18:2; TG 60:7_22:4; TG 60:9_22:5; TG 60:14_20:4; TG 60:10_18:0; TG 60:8_22:6; TG 60:5_18:1; TG 60:8_20:4; TG 60:11_22:6; TG 60:10_22:6; TG 60:12_22:4; TG 60:7_20:5; TG 60:11_22:5; TG 60:12_20:4; TG 60:7_20:2; TG 60:11_16:0; TG 60:12_20:5; TG 60:10_20:2; TG 60:7_22:2; TG 60:10_22:5; TG 60:9_22:6; TG 60:11_20:3
Primary model	Diastolic BP (mmHg)	Total carbon number	62	37	24	64.9	2.06	0.000107	0.00042	1.28	0.24	0.324	TG 62:5_18:1; TG 62:15_20:4; TG 62:10_20:5; TG 62:9_22:4; TG 62:9_18:1; TG 62:9_18:3; TG 62:11_22:5; TG 62:13_18:2; TG 62:13_22:6; TG 62:8_18:1; TG 62:10_20:2; TG 62:12_18:1; TG 62:10_18:1; TG 62:11_22:6; TG 62:10_18:3; TG 62:12_20:4; TG 62:11_18:1; TG 62:7_22:4; TG 62:6_22:4; TG 62:8_22:6; TG 62:12_20:5; TG 62:8_20:3; TG 62:9_20:2; TG 62:14_18:3
Primary model	Diastolic BP (mmHg)	Total carbon number	64	15	6	40	1.14	0.27	0.32	0.84	0.624	0.683	TG 64:10_22:5; TG 64:12_22:2; TG 64:6_20:2; TG 64:12_22:5; TG 64:9_22:5; TG 64:15_22:5
Primary model	Diastolic BP (mmHg)	Total carbon number	66	6	3	50	1.62	0.0467	0.0916	1.39	0.125	0.324	TG 66:9_22:5; TG 66:11_22:2; TG 66:14_22:2
Primary model	Diastolic BP (mmHg)	Total double bonds	0	63	37	58.7	-1.57	0.00937	0.0239	-1.33	0.184	0.537	PCP-16:0_16:0; PC 16:0_16:0; PC 16:0_18:0; Cer 18:0/24:0; PCO-16:0_16:0; LPC 22:0; PE 16:0_18:0; LPE 22:0; LPE 20:0; Cer 18:0/22:0; PC 16:0_20:0; PCP-16:0_18:0; LPC 20:0; PCP-18:0_18:0; PEP-16:0_16:0; PE 16:0_22:0; PC 14:0_16:0; CE 16:0; PI 14:0_18:0; PC 18:0_20:0; PE 14:0_22:0; PEO-16:0_16:0; PC 18:0_18:0; PC 16:0_22:0; PE 18:0_22:0; PE 16:0_16:0; Cer 18:0/20:0; PC 14:0_14:0; PE 18:0_20:0; PE 14:0_18:0; PE 14:0_14:0; PE 18:0_18:0; PC 18:0_22:0; LPE 18:0; PC 14:0_18:0; LPC 18:0; PE 14:0_16:0
Primary model	Diastolic BP (mmHg)	Total double bonds	1	140	60	42.9	-1.5	0.00419	0.0126	-1.31	0.202	0.537	PCP-16:0_18:1; PC 14:1_22:0; PC 18:1_22:0; Hex2Cer 18:1/18:0; PCP-18:0_20:1; PCP-16:0_22:1; PC 14:1_20:0; SM 18:1/20:0; PC 18:1_20:0; PEP-18:0_20:1; PCP-18:0_18:1; PC 16:0_20:1; PCO-16:0_18:1; PEP-16:0_18:1; SM 18:1/16:0; SM 18:1/24:0; SM 18:1/22:0; PEP-18:0_18:1; SM 18:1/18:0; SM 18:1/14:0; HexCer 18:1/16:0; PC 16:0_18:1; PEP-16:0_20:1; PCP-16:0_16:1; PE 16:0_20:1; SM 18:1/26:0; PCP-16:0_20:1; PEO-16:0_20:1; PC 18:0_18:1; PC 18:0_20:1; Cer 18:1/20:0; PC 16:1_20:0; HexCer 18:1/20:0; PC 16:1_18:0; HexCer 18:1/18:0; PCO-16:0_16:1; PCO-18:0_18:1; PC 14:0_20:1; Cer 18:0/24:1; HexCer 18:1/22:0; PI 18:0_20:1; PE 14:0_16:1; PG 14:1_16:0; Cer 18:0/26:1; PEO-20:0_20:1; PE 18:0_20:1; PCO-16:0_20:1; DG 18:1_20:0; PC 14:0_18:1; HexCer 18:1/24:0; PEP-18:0_22:1; PEP-16:0_16:1; CE 18:1; PE 14:0_20:1; PI 18:0_18:1; PC 16:0_22:1; PC 18:0_22:1; PEP-20:0_20:1; PEP-16:0_22:1; PEO-16:0_18:1
Primary model	Diastolic BP (mmHg)	Total double bonds	2	164	75	45.7	-1.55	0.00147	0.00501	-1.41	0.104	0.537	PCP-16:0_18:2; DG 14:1_18:1; PCP-18:0_18:2; CE 22:2; PC 16:0_22:2; PC 18:0_18:2; DG 18:2_20:0; PE 18:0_20:2; PC 18:2_20:0; SM 18:1/16:1; PEO-16:0_22:2; PC 18:2_22:0; PEP-18:0_18:2; DG 20:0_22:2; PC 16:0_18:2; PCP-16:0_22:2; SM 18:1/20:1; PCO-16:0_18:2; PE 18:2_22:0; PC 20:1_20:1; SM 18:1/22:1; CE 18:2; PE 16:0_20:2; PEP-20:0_20:2; PEP-18:0_22:2; PEP-16:0_18:2; PC 18:1_18:1; SM 18:1/26:1; PCP-16:0_20:2; SM 18:1/18:1; PCO-18:0_18:2; SM 18:1/24:1; PCO-16:0_20:2; PC 16:1_20:1; PEP-18:0_20:2; PEP-16:0_22:2; PI 20:2_22:0; PC 18:0_22:2; PE 18:2_20:0; PC 18:1_20:1; SM 18:1/14:1; PCP-20:0_20:2; PCP-18:0_20:2; Hex2Cer 18:1/16:1; PC 20:0_20:2; PI 22:0_22:2; DG 14:1_16:1; PC 14:0_18:2; PE 16:0_22:2; LPC 18:2; PI 18:0_22:2; LPE 18:2; PI 20:1_22:1; PCO-18:0_20:2; PEO-16:0_18:2; PEP-16:0_20:2; PE 14:0_18:2; PEO-18:0_18:2; HexCer 18:1/16:1; PG 14:0_22:2; HexCer 18:1/18:1; PC 14:1_16:1; PC 16:1_18:1; PE 18:1_20:1; PE 14:0_22:2; Cer 18:1/20:1; DG 18:2_22:0; PE 14:1_18:1; PC 18:1_22:1; DG 16:1_20:1; PI 18:0_18:2; PC 18:0_20:2; PC 16:0_20:2; PE 20:1_20:1; PE 14:0_20:2
Primary model	Diastolic BP (mmHg)	Total double bonds	3	148	49	33.1	-1.08	0.329	0.372	-0.92	0.559	0.777	PCP-16:0_18:3; Hex2Cer 18:1/22:2; PCP-16:0_20:3; PI 22:1_22:2; PC 14:1_18:2; PCP-18:0_18:3; PEP-18:0_18:3; PEP-16:0_18:3; PC 18:1_18:2; PC 16:0_18:3; PC 18:1_22:2; SM 18:1/18:2; PEO-16:0_18:3; PI 18:1_22:2; PG 16:0_18:3; HexCer 18:1/20:2; HexCer 18:1/22:2; PC 18:0_22:3; PC 18:0_20:3; PC 18:3_20:0; PC 20:0_20:3; HexCer 18:1/16:2; PCO-18:0_18:3; PCP-18:0_20:3; CE 18:3; PCO-16:0_18:3; SM 18:1/20:2; PE 18:1_20:2; PE 18:2_20:1; PE 16:0_18:3; PE 16:1_18:2; PC 18:0_18:3; SM 18:1/22:2; LPE 22:3; PC 18:2_20:1; LPE 18:3; SM 18:1/16:2; PEO-18:0_18:3; PC 14:0_18:3; PCO-16:0_20:3; PG 18:0_20:3; Cer 18:1/20:2; PE 18:2_22:1; PCO-20:0_20:3; PC 18:2_22:1; PE 18:3_20:0; PI 20:1_20:2; PC 16:1_18:2; PE 18:0_18:3
Primary model	Diastolic BP (mmHg)	Total double bonds	4	159	67	42.1	-1.26	0.0829	0.132	-1.22	0.212	0.537	PEP-18:0_22:4; PC 20:4_22:0; PEP-16:0_22:4; PCP-16:0_22:4; DG 20:0_20:4; PCP-16:0_20:4; SM 18:1/18:3; PCO-16:0_22:4; PC 16:2_18:2; PC 18:2_18:2; PC 18:0_20:4; LPE 22:4; PG 18:2_22:2; CE 20:4; PC 20:0_20:4; PC 18:0_22:4; PI 18:2_18:2; PCO-20:0_20:4; PE 22:0_22:4; PC 20:0_22:4; PC 18:1_18:3; PI 14:1_18:3; PCP-18:0_20:4; PCP-18:0_22:4; SM 18:1/22:3; PG 14:0_20:4; PCO-18:0_22:4; PC 18:2_20:2; PEO-16:0_22:4; PE 18:0_22:4; PCO-18:0_20:4; PC 16:0_22:4; PCO-16:0_20:4; PC 18:3_20:1; PE 18:3_20:1; PG 16:1_20:3; PG 18:1_18:3; PEP-20:0_22:4; PC 16:0_20:4; PE 14:1_18:3; PEP-20:0_20:4; PE 18:2_18:2; PEP-16:0_20:4; PE 20:4_22:0; PG 18:2_20:2; PI 20:0_20:4; PCP-20:0_22:4; PEP-18:0_20:4; PCP-20:0_20:4; HexCer 18:1/18:3; PCO-20:0_22:4; PE 20:0_20:4; PE 18:2_20:2; HexCer 18:1/22:3; PE 18:2_22:2; PE 20:0_22:4; PG 14:1_18:3; PG 22:0_22:4; TG 58:4_18:2; PE 16:1_18:3; PE 14:1_20:3; PI 18:0_22:4; TG 56:4_16:0; PC 18:1_20:3; LPC 22:4; PG 18:1_20:3; PI 18:0_20:4
Primary model	Diastolic BP (mmHg)	Total double bonds	5	130	29	22.3	-1.06	0.375	0.416	-0.94	0.556	0.777	PC 18:0_22:5; PCO-18:0_22:5; PC 20:0_22:5; PCO-16:0_22:5; Cer 18:1/20:4; PC 16:0_22:5; PC 18:2_18:3; PG 16:0_20:5; PE 22:1_22:4; PE 18:2_18:3; PE 18:3_20:2; PG 14:1_22:4; LPE 22:5; PG 14:1_20:4; Cer 18:1/22:4; PC 14:1_20:4; PC 18:1_20:4; PC 14:0_22:5; PC 16:1_20:4; PC 14:1_22:4; PC 20:1_22:4; PE 20:4_22:1; PC 20:4_22:1; PE 18:3_22:2; PG 20:1_20:4; PC 16:1_22:4; PI 18:2_18:3; Cer 18:0/22:5; PC 18:2_20:3
Primary model	Diastolic BP (mmHg)	Total double bonds	6	123	32	26	-0.78	0.866	0.887	-0.76	0.777	0.777	PC 14:1_22:5; PC 18:2_22:4; Cer 18:1/22:5; SM 18:1/20:5; PC 18:2_20:4; PG 20:1_20:5; PCP-16:0_22:6; PG 16:1_20:5; PC 18:3_20:3; PCO-20:0_22:6; PC 20:2_22:4; PC 20:0_22:6; PC 20:2_20:4; PCP-18:0_22:6; PCO-18:0_22:6; PC 20:4_22:2; PC 18:1_22:5; PC 18:0_22:6; PE 18:2_22:4; PC 16:1_22:5; PE 20:2_20:4; PG 22:2_22:4; PG 20:4_22:2; PI 20:5_22:1; PG 20:2_20:4; PC 20:3_20:3; PE 18:3_18:3; PEP-18:0_22:6; PEP-20:0_22:6; PC 16:0_22:6; PG 18:2_22:4; TG 56:6_16:1
Primary model	Diastolic BP (mmHg)	Total double bonds	7	88	36	40.9	1.25	0.0606	0.103	0.8	0.703	0.777	PE 20:3_20:4; PG 14:1_22:6; TG 60:7_18:2; TG 60:7_22:4; PI 18:2_20:5; PG 20:2_20:5; TG 56:7_22:4; TG 56:7_22:6; PC 20:2_20:5; TG 58:7_22:5; TG 54:7_22:5; TG 58:7_18:1; TG 58:7_22:6; TG 58:7_18:0; PG 20:1_22:6; TG 56:7_18:2; TG 54:7_22:6; PE 18:3_22:4; TG 58:7_22:4; TG 56:7_22:5; TG 60:7_20:5; PG 16:1_22:6; TG 54:7_20:5; TG 54:7_16:1; TG 56:7_18:0; TG 56:7_18:1; TG 60:7_20:2; PI 20:5_22:2; PE 20:5_22:2; TG 58:7_18:2; TG 52:7_20:5; TG 58:7_20:5; TG 62:7_22:4; TG 56:7_20:4; PI 18:3_22:4; TG 60:7_22:2
Primary model	Diastolic BP (mmHg)	Total double bonds	8	68	16	23.5	1.49	0.00924	0.0239	1	0.457	0.777	PI 18:3_20:5; PE 20:3_20:5; PI 20:3_20:5; PE 20:4_22:4; TG 56:8_18:0; PI 20:4_22:4; TG 58:8_22:5; PI 20:4_20:4; TG 58:8_22:6; PG 20:4_20:4; TG 62:8_18:1; TG 60:8_22:6; TG 60:8_20:4; TG 56:8_22:4; TG 56:8_22:6; TG 54:8_16:0
Primary model	Diastolic BP (mmHg)	Total double bonds	9	51	9	17.6	1.32	0.0581	0.102	0.88	0.592	0.777	TG 66:9_22:5; TG 58:9_22:4; TG 60:9_18:0; TG 62:9_22:4; TG 60:9_16:0; TG 60:9_22:5; TG 62:9_18:1; TG 62:9_18:3; TG 56:9_16:0
Primary model	Diastolic BP (mmHg)	Total double bonds	10	39	10	25.6	1.21	0.159	0.213	0.76	0.725	0.777	TG 64:10_22:5; TG 62:10_20:5; PE 20:5_22:5; TG 58:10_20:3; TG 60:10_18:0; PI 20:5_20:5; TG 62:10_20:2; TG 58:10_18:1; TG 60:10_22:6; TG 62:10_18:1
Primary model	Diastolic BP (mmHg)	Total double bonds	11	26	12	46.2	1.19	0.195	0.248	0.79	0.68	0.777	TG 60:11_18:1; TG 62:11_22:5; TG 58:11_16:0; TG 58:11_18:1; TG 60:11_22:6; TG 66:11_22:2; TG 62:11_22:6; TG 60:11_22:5; TG 60:11_16:0; TG 62:11_18:1; TG 60:11_20:3; TG 64:11_20:3
Primary model	Diastolic BP (mmHg)	Total double bonds	12	19	11	57.9	1.93	0.00273	0.00871	1.33	0.196	0.537	TG 60:12_16:0; TG 60:12_18:2; TG 64:12_22:2; TG 58:12_18:2; TG 62:12_18:1; TG 64:12_22:5; TG 60:12_22:4; TG 58:12_20:4; TG 60:12_20:4; TG 62:12_20:4; TG 60:12_20:5
Primary model	Diastolic BP (mmHg)	Total double bonds	13	5	2	40	1.44	0.111	0.161	1.21	0.258	0.553	TG 62:13_18:2; TG 62:13_22:6
Primary model	Diastolic BP (mmHg)	Total double bonds	14	5	2	40	1.4	0.126	0.174	1.26	0.215	0.537	TG 60:14_20:4; TG 66:14_22:2
Primary model	Mean arterial pressure (mmHg)	Lipid class	DG	13	4	30.8	-1.81	0.00961	0.0272	-1.5	0.0723	0.276	DG 14:1_18:1; DG 20:0_20:4; DG 18:2_20:0; DG 20:0_22:2
Primary model	Mean arterial pressure (mmHg)	Lipid class	TG	395	234	59.2	2.89	2.36e-36	1.2e-34	1.48	0.17	0.276	TG 58:9_22:4; TG 66:9_22:5; TG 58:5_20:2; TG 62:5_18:1; TG 58:5_18:1; TG 56:3_16:0; TG 50:2_16:1; TG 60:9_16:0; TG 56:6_20:5; TG 50:1_16:0; TG 54:2_20:2; TG 50:1_18:0; TG 52:1_18:1; TG 64:10_22:5; TG 50:1_18:1; TG 52:2_18:1; TG 50:2_16:0; TG 58:5_22:4; TG 60:9_18:0; TG 52:3_16:1; TG 54:4_16:0; TG 54:5_16:1; TG 52:2_16:0; TG 62:15_20:4; TG 52:3_20:3; TG 52:1_16:0; TG 52:3_18:0; TG 58:4_20:2; TG 50:4_16:1; TG 54:4_22:4; TG 54:3_22:2; TG 54:3_18:1; TG 56:7_22:4; TG 50:4_16:0; TG 54:1_18:0; TG 50:2_18:1; TG 54:2_18:0; TG 52:1_18:0; TG 50:2_18:2; TG 56:5_18:1; TG 54:4_20:2; TG 52:3_18:2; TG 50:3_16:0; TG 54:6_20:5; TG 54:3_20:3; TG 50:3_18:3; TG 54:4_20:4; TG 62:9_22:4; TG 50:3_18:1; TG 50:3_16:1; TG 56:4_22:2; TG 54:2_18:1; TG 58:12_18:2; TG 56:6_22:5; TG 52:3_18:1; TG 56:7_16:1; TG 58:9_16:0; TG 60:12_18:2; TG 54:7_22:6; TG 52:2_18:0; TG 50:0_18:0; TG 60:12_16:0; TG 54:2_16:0; TG 58:7_20:2; TG 50:5_16:1; TG 48:2_16:0; TG 56:8_18:0; TG 58:4_22:2; TG 52:4_20:4; TG 56:3_22:2; TG 52:3_16:0; TG 54:7_22:5; TG 50:3_18:2; TG 62:10_20:5; TG 58:6_22:5; TG 48:2_16:1; TG 54:5_20:3; TG 48:1_16:0; TG 54:5_20:2; TG 54:3_20:2; TG 52:3_18:3; TG 52:4_18:1; TG 54:7_20:5; TG 60:8_20:4; TG 54:1_18:1; TG 52:4_20:3; TG 54:3_18:2; TG 56:5_22:4; TG 60:9_22:5; TG 56:9_16:0; TG 54:5_16:0; TG 58:2_18:0; TG 54:4_20:3; TG 54:7_16:1; TG 52:4_16:1; TG 54:5_20:4; TG 56:4_18:0; TG 60:11_18:1; TG 54:5_22:5; TG 50:0_16:0; TG 54:8_16:0; TG 60:7_18:2; TG 52:4_18:3; TG 52:5_20:4; TG 66:14_22:2; TG 56:8_22:4; TG 48:0_16:0; TG 54:3_18:0; TG 58:5_18:0; TG 48:1_16:1; TG 56:4_20:2; TG 56:6_18:1; TG 58:7_22:4; TG 56:2_22:2; TG 56:8_16:1; TG 54:6_22:5; TG 58:6_18:1; TG 58:6_20:4; TG 52:4_18:0; TG 62:9_18:1; TG 58:8_20:2; TG 58:7_22:5; TG 50:1_16:1; TG 62:8_18:1; TG 58:8_20:3; TG 52:2_20:2; TG 56:3_18:1; TG 58:6_18:0; TG 52:4_18:2; TG 62:9_18:3; TG 62:13_18:2; TG 56:4_18:1; TG 56:4_20:3; TG 52:2_18:2; TG 58:7_18:1; TG 52:7_20:5; TG 58:8_22:5; TG 54:8_20:4; TG 56:5_16:0; TG 58:7_20:5; TG 62:10_18:1; TG 60:11_22:5; TG 64:12_22:5; TG 52:6_20:5; TG 60:10_18:0; TG 62:10_20:2; TG 56:7_22:6; TG 54:4_18:1; TG 56:5_20:4; TG 52:4_20:2; TG 54:4_22:2; TG 60:7_20:2; TG 54:3_16:1; TG 58:11_18:1; TG 50:4_18:2; TG 52:4_16:0; TG 60:11_20:3; TG 56:6_22:4; TG 54:3_16:0; TG 56:7_18:2; TG 60:10_22:5; TG 58:6_22:4; TG 58:11_16:0; TG 50:4_18:3; TG 56:2_16:0; TG 56:6_20:4; TG 62:10_18:3; TG 56:5_18:2; TG 60:12_22:4; TG 54:4_16:1; TG 60:11_22:6; TG 56:8_20:5; TG 56:5_18:0; TG 60:9_22:4; TG 56:5_20:2; TG 52:2_16:1; TG 64:6_20:2; TG 58:6_20:3; TG 52:3_20:2; TG 56:7_22:5; TG 56:6_20:3; TG 60:8_22:6; TG 62:12_20:4; TG 54:4_18:2; TG 56:6_16:0; TG 58:4_18:0; TG 52:5_16:1; TG 54:6_16:0; TG 60:10_22:6; TG 58:7_18:0; TG 60:7_22:4; TG 58:8_22:4; TG 58:7_22:6; TG 56:5_20:3; TG 56:2_18:0; TG 56:3_18:0; TG 62:12_18:1; TG 54:6_22:4; TG 60:7_22:2; TG 52:6_20:4; TG 56:7_20:5; TG 62:11_22:5; TG 58:10_18:1; TG 58:10_20:3; TG 58:8_20:5; TG 58:9_20:4; TG 60:14_20:4; TG 52:5_18:1; TG 58:8_22:6; TG 60:5_18:1; TG 62:9_20:3; TG 58:12_20:4; TG 54:5_18:3; TG 58:7_18:2; TG 54:6_20:4; TG 56:9_18:1; TG 64:9_22:5; TG 56:6_18:2; TG 58:5_22:2; TG 56:3_20:2; TG 62:11_22:6; TG 54:5_22:4; TG 56:9_18:2; TG 56:5_18:3; TG 62:12_20:5; TG 54:7_20:3; TG 56:8_22:6; TG 58:7_20:4; TG 54:8_20:5; TG 54:6_18:0; TG 58:7_20:3; TG 54:6_20:3; TG 52:5_18:3; TG 64:9_22:2
Primary model	Mean arterial pressure (mmHg)	Lipid class	LPC	22	12	54.5	1.28	0.166	0.264	0.87	0.606	0.716	LPC 22:2; LPC 20:2; LPC 16:1; LPC 22:1; LPC 22:3; LPC 20:5; LPC 20:1; LPC 20:3; LPC 14:0; LPC 14:1; LPC 16:0; LPC 16:2
Primary model	Mean arterial pressure (mmHg)	Lipid class	LPE	20	8	40	1.23	0.202	0.312	0.89	0.588	0.716	LPE 20:2; LPE 16:1; LPE 20:5; LPE 22:2; LPE 20:1; LPE 16:2; LPE 18:1; LPE 14:0
Primary model	Mean arterial pressure (mmHg)	Lipid class	PC	239	142	59.4	-3.04	3.64e-26	9.28e-25	-1.52	0.124	0.276	PCO-18:0_22:5; PCP-16:0_18:2; PCP-16:0_18:1; PC 14:1_22:0; PCO-16:0_22:5; PC 14:1_22:5; PCP-16:0_18:3; PC 18:0_22:5; PCP-18:0_18:2; PC 18:3_20:4; PC 14:1_22:6; PC 18:0_20:4; PC 20:4_22:0; PCP-16:0_16:0; PC 20:1_20:1; PC 18:0_18:2; PCP-18:0_20:1; PC 20:0_22:5; PCP-16:0_22:1; PC 18:0_22:1; PCO-16:0_22:4; PC 18:1_22:0; PCO-18:0_22:6; PCP-16:0_22:6; PCP-16:0_20:4; PCP-16:0_22:4; PCP-16:0_20:3; PCO-18:0_22:4; PCP-18:0_22:6; PCP-16:0_18:0; PC 16:0_22:5; PC 18:1_20:0; PC 18:0_22:2; PC 18:0_20:0; PCO-18:0_20:4; PC 16:1_20:0; PCP-18:0_18:3; PC 18:2_20:0; PCP-16:0_20:1; PC 18:3_22:6; PC 18:0_20:1; PCP-18:0_22:4; PCP-18:0_20:4; PC 18:0_22:4; PC 16:0_22:2; PCO-20:0_22:6; PC 20:5_22:5; PC 14:1_20:0; PC 16:1_18:0; PCP-18:0_20:3; PC 22:6_22:6; PC 20:4_22:6; PCP-16:0_22:2; PC 18:0_22:6; PCP-20:0_20:2; PC 16:0_18:2; PCO-20:0_20:4; PC 18:2_18:3; PC 16:0_18:0; PC 18:3_22:4; PC 20:0_20:4; PCP-16:0_20:2; PC 16:0_20:1; PC 16:0_16:0; PCO-16:0_18:2; PC 18:2_22:0; PC 22:2_22:6; PCO-18:0_18:2; PC 18:1_22:2; PC 18:3_20:3; PCO-16:0_16:0; PC 16:0_20:0; PC 20:1_22:4; PC 20:0_22:4; PC 20:4_20:4; PCP-18:0_18:1; PC 16:2_18:2; PCP-18:0_18:0; PC 16:0_22:6; PC 22:4_22:6; PC 16:0_22:0; PCO-16:0_20:2; PC 14:1_18:2; PC 18:0_22:0; PC 18:1_20:4; PCO-16:0_20:4; PC 16:1_20:1; PCP-18:0_20:2; PC 20:0_22:6; PC 16:1_20:4; PCO-16:0_18:1; PC 20:3_22:6; PC 18:3_20:0; PCP-16:0_16:1; PCO-16:0_22:6; PC 16:1_22:5; PC 16:0_20:4; PC 20:0_20:2; PC 18:2_22:4; PC 16:0_22:4; PC 20:4_20:5; PCO-16:0_18:3; PC 16:0_18:3; PCO-16:0_22:2; PCO-18:0_18:1; PCO-16:0_20:3; PC 14:1_22:4; PCO-20:0_22:4; PCO-18:0_18:3; PCO-16:0_20:1; PC 18:2_18:2; PCP-20:0_22:6; PCP-20:0_22:4; PC 20:2_22:6; PC 18:2_20:4; PC 18:1_18:2; PC 22:1_22:6; PC 20:4_22:1; PC 16:0_18:1; PC 14:1_20:4; PC 22:4_22:4; PC 18:1_18:1; PC 20:0_20:3; PCO-20:0_20:2; PC 14:1_18:0; PC 18:0_20:3; PC 16:1_22:6; PC 18:1_22:5; PC 22:1_22:2; PC 18:0_18:0; PC 14:0_20:1; PC 18:1_18:3; PC 16:1_22:1; PC 14:1_20:3; PC 18:2_22:5; PC 20:4_22:2; PC 18:0_22:3; PC 20:5_22:6; PC 18:2_22:6; PCO-18:0_20:2; PCP-20:0_20:4; PC 18:1_20:1
Primary model	Mean arterial pressure (mmHg)	Lipid class	PE	244	55	22.5	-0.89	0.848	0.941	-0.55	0.91	0.944	PEP-18:0_22:4; PE 18:0_20:2; PE 22:0_22:4; PEP-18:0_18:3; PEP-18:0_20:1; PEP-16:0_22:4; PE 16:0_22:0; PE 16:0_20:2; PEP-20:0_20:4; PEP-18:0_22:2; PEP-16:0_18:3; PEO-16:0_22:2; PEP-20:0_22:6; PE 14:0_22:0; PEP-20:0_22:4; PEP-18:0_18:2; PE 20:0_20:4; PE 18:0_22:4; PEP-16:0_20:1; PE 18:0_22:0; PE 18:2_22:0; PE 22:1_22:4; PE 18:2_18:3; PEP-18:0_18:1; PE 18:0_18:0; PEP-18:0_22:6; PEP-16:0_18:1; PEP-16:0_22:2; PEO-20:0_22:4; PE 16:0_20:1; PE 18:3_18:3; PE 18:2_20:0; PEP-16:0_22:6; PE 14:1_20:3; PE 16:0_18:0; PEP-20:0_20:2; PEP-20:0_20:3; PEO-20:0_22:6; PEO-16:0_18:3; PE 18:0_20:0; PEO-16:0_20:1; PEP-20:0_20:1; PE 22:0_22:6; PE 18:3_22:2; PEP-16:0_18:2; PEO-16:0_22:4; PEP-18:0_18:0; PEO-18:0_18:3; PE 18:1_22:0; PE 18:3_20:2; PE 20:0_22:6; PE 20:4_22:0; PEP-18:0_20:2; PEP-18:0_22:1; PE 14:1_18:3
Primary model	Mean arterial pressure (mmHg)	Lipid class	PG	101	32	31.7	0.7	0.958	0.977	0.56	0.944	0.944	PG 20:1_20:2; PG 16:0_22:0; PG 18:0_20:2; PG 20:2_20:5; PG 16:1_18:1; PG 14:1_20:3; PG 16:0_20:2; PG 20:2_20:3; PG 20:4_20:4; PG 16:1_20:2; PG 20:1_22:6; PG 18:1_18:1; PG 20:1_22:2; PG 18:0_18:1; PG 16:0_18:1; PG 16:1_16:1; PG 18:0_20:4; PG 14:0_20:1; PG 14:1_22:6; PG 16:0_16:0; PG 16:0_22:6; PG 16:0_16:1; PG 18:3_20:0; PG 20:1_20:1; PG 22:2_22:6; PG 16:1_20:1; PG 20:2_22:2; PG 18:1_20:1; PG 18:0_20:1; PG 20:1_20:3; PG 16:0_20:3; PG 16:0_18:0
Primary model	Mean arterial pressure (mmHg)	Lipid class	PI	111	65	58.6	1.85	4.86e-05	0.000248	1.41	0.131	0.276	PI 18:3_20:5; PI 18:1_20:1; PI 16:1_18:1; PI 20:4_22:4; PI 16:1_18:0; PI 16:0_16:1; PI 20:5_20:5; PI 18:1_20:0; PI 14:1_20:2; PI 16:0_20:4; PI 16:0_22:6; PI 18:0_22:0; PI 20:2_22:4; PI 16:0_18:0; PI 16:0_18:1; PI 14:1_22:1; PI 16:0_22:4; PI 20:4_22:1; PI 16:0_16:0; PI 16:0_20:2; PI 18:2_22:1; PI 16:1_20:4; PI 14:1_18:0; PI 18:1_20:5; PI 16:0_20:3; PI 18:0_20:2; PI 16:0_20:5; PI 16:1_18:2; PI 18:1_18:1; PI 20:3_20:5; PI 18:1_20:3; PI 20:4_20:4; PI 18:1_22:4; PI 20:3_22:1; PI 14:1_20:4; PI 16:0_22:2; PI 18:0_18:1; PI 18:1_22:0; PI 14:1_20:0; PI 18:3_22:1; PI 18:2_20:3; PI 14:0_20:4; PI 14:0_20:2; PI 14:0_18:1; PI 16:0_18:2; PI 18:1_20:2; PI 18:1_20:4; PI 18:2_20:2; PI 20:5_22:0; PI 16:0_20:1; PI 18:2_20:0; PI 18:3_20:1; PI 20:0_20:3; PI 18:0_20:5; PI 20:5_22:2; PI 18:0_22:6; PI 18:3_18:3; PI 18:0_20:0; PI 18:1_18:2; PI 18:2_20:1; PI 22:1_22:4; PI 14:1_22:0; PI 20:1_20:4; PI 18:0_22:1; PI 16:0_18:3
Primary model	Mean arterial pressure (mmHg)	Lipid class	Cer	24	13	54.2	-1.92	0.000899	0.00306	-1.38	0.165	0.276	Cer 18:0/24:0; Cer 18:0/24:1; Cer 18:0/22:5; Cer 18:1/20:1; Cer 18:0/22:0; Cer 18:1/20:4; Cer 18:0/20:0; Cer 18:0/26:1; Cer 18:1/20:0; Cer 18:1/22:5; Cer 18:0/22:2; Cer 18:0/20:4; Cer 18:1/22:4
Primary model	Mean arterial pressure (mmHg)	Lipid class	HexCer	21	16	76.2	-2.43	9.36e-06	5.97e-05	-1.47	0.143	0.276	HexCer 18:1/16:0; HexCer 18:1/16:2; HexCer 18:1/18:0; HexCer 18:1/18:3; HexCer 18:1/18:1; HexCer 18:1/20:0; HexCer 18:1/20:2; HexCer 18:1/22:2; HexCer 18:1/24:0; HexCer 18:1/16:1; HexCer 18:1/22:0; HexCer 18:1/26:1; HexCer 18:1/22:3; HexCer 18:1/18:2; HexCer 18:1/20:1; HexCer 18:1/24:1
Primary model	Mean arterial pressure (mmHg)	Lipid class	Hex2Cer	9	4	44.4	-1.85	0.00824	0.0247	-1.4	0.14	0.276	Hex2Cer 18:1/22:2; Hex2Cer 18:1/18:0; Hex2Cer 18:1/16:1; Hex2Cer 18:1/24:0
Primary model	Mean arterial pressure (mmHg)	Lipid class	SM	23	20	87	-3.12	2.55e-13	4.33e-12	-1.75	0.0109	0.142	SM 18:1/20:0; SM 18:1/18:3; SM 18:1/20:1; SM 18:1/16:1; SM 18:1/18:0; SM 18:1/18:1; SM 18:1/22:6; SM 18:1/22:1; SM 18:1/22:0; SM 18:1/20:5; SM 18:1/26:0; SM 18:1/24:0; SM 18:1/18:2; SM 18:1/16:0; SM 18:1/20:2; SM 18:1/26:1; SM 18:1/14:0; SM 18:1/22:2; SM 18:1/24:1; SM 18:1/22:3
Primary model	Mean arterial pressure (mmHg)	Lipid class	CE	10	6	60	-1.59	0.0448	0.104	-1.1	0.395	0.571	CE 22:2; CE 20:4; CE 18:2; CE 18:1; CE 18:3; CE 16:0
Primary model	Mean arterial pressure (mmHg)	Total carbon number	16	8	6	75	1.16	0.289	0.421	1.01	0.467	0.736	LPE 16:1; LPC 16:1; LPE 16:2; LPE 16:0; LPC 16:0; LPC 16:2
Primary model	Mean arterial pressure (mmHg)	Total carbon number	18	11	10	90.9	-0.77	0.76	0.861	-0.51	0.942	0.942	CE 18:2; CE 18:1; CE 18:3; LPC 18:2; LPE 18:3; LPC 18:0; LPE 18:2; LPC 18:3; LPE 18:0; LPC 18:1
Primary model	Mean arterial pressure (mmHg)	Total carbon number	20	15	9	60	1.34	0.123	0.217	1.12	0.368	0.704	LPE 20:2; LPE 20:5; LPC 20:2; LPE 20:1; LPC 20:5; CE 20:1; LPC 20:1; LPC 20:3; LPE 20:3
Primary model	Mean arterial pressure (mmHg)	Total carbon number	22	15	4	26.7	0.66	0.903	0.964	0.51	0.935	0.942	LPC 22:2; LPC 22:1; LPE 22:2; LPC 22:3
Primary model	Mean arterial pressure (mmHg)	Total carbon number	28	6	4	66.7	0.95	0.535	0.665	0.87	0.609	0.823	PC 14:0_14:1; PC 14:1_14:1; PC 14:0_14:0; PE 14:0_14:0
Primary model	Mean arterial pressure (mmHg)	Total carbon number	30	11	11	100	-0.83	0.68	0.788	-0.65	0.838	0.942	DG 14:1_16:1; PG 14:1_16:0; PC 14:1_16:0; PC 14:1_16:1; PE 14:1_16:1; PE 14:0_16:1; PE 14:1_16:0; PC 14:0_16:0; PI 14:0_16:0; PE 14:0_16:0; PC 14:0_16:1
Primary model	Mean arterial pressure (mmHg)	Total carbon number	32	50	4	8	-0.75	0.908	0.964	-0.54	0.904	0.942	DG 14:1_18:1; PCP-16:0_16:0; PI 14:1_18:3; SM 18:1/14:0
Primary model	Mean arterial pressure (mmHg)	Total carbon number	34	90	26	28.9	-1.31	0.0555	0.118	-0.93	0.546	0.785	PCP-16:0_18:2; PCP-16:0_18:1; SM 18:1/16:1; Hex2Cer 18:1/16:1; PCP-16:0_18:3; HexCer 18:1/16:0; PG 14:1_20:4; SM 18:1/16:0; HexCer 18:1/16:2; PCP-16:0_18:0; PEP-16:0_18:3; PC 14:1_20:0; PC 16:1_18:0; PEP-16:0_18:1; PC 16:0_18:2; PE 14:1_20:3; PE 16:0_18:0; PC 16:0_18:0; PEO-16:0_18:3; PCO-16:0_18:2; SM 18:1/16:2; PI 14:0_20:5; HexCer 18:1/16:1; PG 16:0_18:3; PEP-16:0_18:2; PC 16:2_18:2
Primary model	Mean arterial pressure (mmHg)	Total carbon number	36	155	58	37.4	-1.64	0.000461	0.00168	-1.12	0.343	0.704	Hex2Cer 18:1/18:0; SM 18:1/18:3; PG 14:1_22:4; PC 14:1_22:0; SM 18:1/18:0; SM 18:1/18:1; PC 14:1_22:5; PCP-18:0_18:2; PC 14:1_22:6; PEP-18:0_18:3; PC 18:0_18:2; PG 16:0_20:5; SM 18:1/18:2; PE 16:0_20:2; PCP-16:0_20:4; PCP-16:0_20:3; HexCer 18:1/18:0; PE 14:0_22:0; PEP-18:0_18:2; PC 16:1_20:0; PCP-18:0_18:3; PCP-16:0_20:1; PEP-16:0_20:1; PE 18:2_18:3; HexCer 18:1/18:3; PEP-18:0_18:1; PE 18:0_18:0; HexCer 18:1/18:1; PE 16:0_20:1; PE 18:3_18:3; PG 16:1_20:5; PG 16:1_20:3; PC 18:2_18:3; PCP-16:0_20:2; PC 16:0_20:1; PG 18:1_18:3; PEO-16:0_20:1; PI 18:2_18:2; PCO-18:0_18:2; PC 16:0_20:0; PCP-18:0_18:1; PCP-18:0_18:0; PEP-18:0_18:0; PEO-18:0_18:3; PCO-16:0_20:2; PG 14:0_22:2; PCO-16:0_20:4; PC 16:1_20:1; PC 16:1_20:4; PC 16:0_20:4; PCO-18:0_18:1; PCO-16:0_20:3; PC 14:1_22:4; PEP-16:0_20:4; PCO-18:0_18:3; PCO-16:0_20:1; PE 14:1_22:4; PC 18:2_18:2
Primary model	Mean arterial pressure (mmHg)	Total carbon number	38	175	55	31.4	-1.67	9.05e-05	0.000384	-1.14	0.323	0.704	SM 18:1/20:0; PE 18:0_20:2; SM 18:1/20:1; PCO-16:0_22:5; PG 18:3_20:4; DG 18:2_20:0; PC 18:3_20:4; SM 18:1/20:5; PC 18:0_20:4; PCP-18:0_20:1; PEP-18:0_20:1; PEP-16:0_22:4; PCP-16:0_22:1; PE 16:0_22:0; PCO-16:0_22:4; PCP-16:0_22:6; PCP-16:0_22:4; SM 18:1/20:2; PC 16:0_22:5; PG 16:1_22:4; PEO-16:0_22:2; PC 18:1_20:0; PC 18:0_20:0; PG 18:0_20:3; PCO-18:0_20:4; Cer 18:1/20:1; PC 18:2_20:0; PC 18:0_20:1; PCP-18:0_20:4; PC 16:0_22:2; PG 18:2_20:5; PCP-18:0_20:3; PEP-16:0_22:2; Cer 18:1/20:4; PCP-16:0_22:2; HexCer 18:1/20:0; PE 18:2_20:0; Cer 18:0/20:0; HexCer 18:1/20:2; PEP-16:0_22:6; PE 18:0_20:0; Cer 18:1/20:0; PC 18:3_20:3; PEO-16:0_22:4; PC 16:0_22:6; PC 16:0_22:0; PC 18:1_20:4; PCP-18:0_20:2; PE 18:3_20:2; SM 18:1/20:3; PC 18:3_20:0; PEP-18:0_20:2; PCO-16:0_22:6; PC 16:1_22:5; PC 16:0_22:4
Primary model	Mean arterial pressure (mmHg)	Total carbon number	40	172	53	30.8	-1.67	0.000113	0.000443	-1.11	0.351	0.704	Hex2Cer 18:1/22:2; PEP-18:0_22:4; PCO-18:0_22:5; DG 20:0_20:4; SM 18:1/22:6; SM 18:1/22:1; PC 18:0_22:5; SM 18:1/22:0; PC 20:1_20:1; PC 18:0_22:1; PC 18:1_22:0; PCO-18:0_22:6; PEP-20:0_20:4; PCO-18:0_22:4; PEP-18:0_22:2; PCP-18:0_22:6; PC 18:0_22:2; SM 18:1/22:2; PE 20:0_20:4; Cer 18:0/22:5; PE 18:0_22:4; PC 18:3_22:6; PCP-18:0_22:4; PC 18:0_22:4; SM 18:1/22:3; PE 18:0_22:0; PE 18:2_22:0; Cer 18:0/22:0; PG 18:2_22:2; PEP-18:0_22:6; PC 18:0_22:6; PCP-20:0_20:2; PCO-20:0_20:4; HexCer 18:1/22:2; PEP-20:0_20:2; PEP-20:0_20:3; PC 18:3_22:4; PC 20:0_20:4; PC 18:2_22:0; PC 18:1_22:2; PEP-20:0_20:1; PC 20:4_20:4; PE 18:3_22:2; PG 20:3_20:4; PC 18:0_22:0; Cer 18:1/22:5; PE 18:1_22:0; HexCer 18:1/22:0; PEP-18:0_22:1; PC 20:0_20:2; DG 18:2_22:0; PC 18:2_22:4; PC 20:4_20:5
Primary model	Mean arterial pressure (mmHg)	Total carbon number	42	92	32	34.8	-1.17	0.151	0.253	-0.84	0.664	0.849	PI 20:5_22:4; Cer 18:0/24:0; DG 20:0_22:2; PI 20:2_22:0; PC 20:4_22:0; SM 18:1/24:0; PG 20:4_22:4; PC 20:0_22:5; PEP-20:0_22:6; PEP-20:0_22:4; Cer 18:0/24:1; Hex2Cer 18:1/24:0; SM 18:1/24:1; PCO-20:0_22:6; PC 20:5_22:5; PC 20:4_22:6; PEO-20:0_22:4; HexCer 18:1/24:0; PEO-20:0_22:6; PC 20:1_22:4; PC 20:0_22:4; PC 20:0_22:6; PE 20:0_22:6; PE 20:4_22:0; PC 20:3_22:6; PCO-20:0_22:4; PE 20:1_22:2; PCP-20:0_22:6; PCP-20:0_22:4; PC 20:2_22:6; PC 20:4_22:1; PG 20:3_22:6
Primary model	Mean arterial pressure (mmHg)	Total carbon number	44	34	24	70.6	-2.29	2.69e-05	0.000152	-1.77	0.0114	0.262	SM 18:1/26:0; PE 22:0_22:4; PG 22:0_22:4; SM 18:1/26:1; PI 22:0_22:2; PE 22:1_22:4; PC 22:6_22:6; Cer 18:0/26:1; PG 22:4_22:4; PC 22:2_22:6; PI 22:1_22:2; PE 22:0_22:6; PG 22:2_22:4; PC 22:4_22:6; HexCer 18:1/26:1; PE 22:2_22:6; PI 22:4_22:4; PC 22:1_22:6; PC 22:4_22:4; PE 22:1_22:6; PC 22:1_22:2; PE 22:2_22:2; PE 22:6_22:6; PE 22:2_22:4
Primary model	Mean arterial pressure (mmHg)	Total carbon number	48	5	5	100	1.77	0.00167	0.00534	1.41	0.074	0.549	TG 48:2_16:0; TG 48:2_16:1; TG 48:1_16:0; TG 48:0_16:0; TG 48:1_16:1
Primary model	Mean arterial pressure (mmHg)	Total carbon number	50	22	18	81.8	2.44	6.47e-08	5.5e-07	1.52	0.0685	0.549	TG 50:2_16:1; TG 50:1_16:0; TG 50:1_18:0; TG 50:1_18:1; TG 50:2_16:0; TG 50:4_16:1; TG 50:4_16:0; TG 50:2_18:1; TG 50:2_18:2; TG 50:3_16:0; TG 50:3_18:3; TG 50:3_18:1; TG 50:3_16:1; TG 50:0_18:0; TG 50:5_16:1; TG 50:3_18:2; TG 50:0_16:0; TG 50:1_16:1
Primary model	Mean arterial pressure (mmHg)	Total carbon number	52	41	27	65.9	2.4	1.35e-08	1.72e-07	1.5	0.0955	0.549	TG 52:1_18:1; TG 52:2_18:1; TG 52:3_16:1; TG 52:2_16:0; TG 52:3_20:3; TG 52:1_16:0; TG 52:3_18:0; TG 52:1_18:0; TG 52:3_18:2; TG 52:3_18:1; TG 52:2_18:0; TG 52:4_20:4; TG 52:3_16:0; TG 52:3_18:3; TG 52:4_18:1; TG 52:4_20:3; TG 52:4_16:1; TG 52:4_18:3; TG 52:5_20:4; TG 52:4_18:0; TG 52:2_20:2; TG 52:4_18:2; TG 52:2_18:2; TG 52:7_20:5; TG 52:6_20:5; TG 52:4_20:2; TG 52:4_16:0
Primary model	Mean arterial pressure (mmHg)	Total carbon number	54	66	35	53	2.25	6.22e-08	5.5e-07	1.37	0.191	0.691	TG 54:2_20:2; TG 54:4_16:0; TG 54:5_16:1; TG 54:4_22:4; TG 54:3_22:2; TG 54:3_18:1; TG 54:1_18:0; TG 54:2_18:0; TG 54:4_20:2; TG 54:6_20:5; TG 54:3_20:3; TG 54:4_20:4; TG 54:2_18:1; TG 54:7_22:6; TG 54:2_16:0; TG 54:7_22:5; TG 54:5_20:3; TG 54:5_20:2; TG 54:3_20:2; TG 54:7_20:5; TG 54:1_18:1; TG 54:3_18:2; TG 54:5_16:0; TG 54:4_20:3; TG 54:7_16:1; TG 54:5_20:4; TG 54:5_22:5; TG 54:8_16:0; TG 54:3_18:0; TG 54:6_22:5; TG 54:8_20:4; TG 54:4_18:1; TG 54:4_22:2; TG 54:3_16:1; TG 54:3_16:0
Primary model	Mean arterial pressure (mmHg)	Total carbon number	56	75	44	58.7	2.2	2.53e-07	1.84e-06	1.36	0.21	0.691	TG 56:3_16:0; TG 56:6_20:5; TG 56:7_22:4; TG 56:5_18:1; TG 56:4_22:2; TG 56:6_22:5; TG 56:7_16:1; TG 56:8_18:0; TG 56:3_22:2; TG 56:5_22:4; TG 56:9_16:0; TG 56:4_18:0; TG 56:8_22:4; TG 56:4_20:2; TG 56:6_18:1; TG 56:2_22:2; TG 56:8_16:1; TG 56:3_18:1; TG 56:4_18:1; TG 56:4_20:3; TG 56:5_16:0; TG 56:7_22:6; TG 56:5_20:4; TG 56:6_22:4; TG 56:7_18:2; TG 56:2_16:0; TG 56:6_20:4; TG 56:5_18:2; TG 56:8_20:5; TG 56:5_18:0; TG 56:5_20:2; TG 56:7_22:5; TG 56:6_20:3; TG 56:6_16:0; TG 56:5_20:3; TG 56:2_18:0; TG 56:3_18:0; TG 56:7_20:5; TG 56:9_18:1; TG 56:6_18:2; TG 56:3_20:2; TG 56:9_18:2; TG 56:5_18:3; TG 56:8_22:6
Primary model	Mean arterial pressure (mmHg)	Total carbon number	58	72	40	55.6	1.91	7.11e-05	0.00033	1.2	0.324	0.704	TG 58:9_22:4; TG 58:5_20:2; TG 58:5_18:1; TG 58:5_22:4; TG 58:4_20:2; TG 58:12_18:2; TG 58:9_16:0; TG 58:7_20:2; TG 58:4_22:2; TG 58:6_22:5; TG 58:2_18:0; TG 58:5_18:0; TG 58:7_22:4; TG 58:6_18:1; TG 58:6_20:4; TG 58:8_20:2; TG 58:7_22:5; TG 58:8_20:3; TG 58:6_18:0; TG 58:7_18:1; TG 58:8_22:5; TG 58:7_20:5; TG 58:11_18:1; TG 58:6_22:4; TG 58:11_16:0; TG 58:6_20:3; TG 58:4_18:0; TG 58:7_18:0; TG 58:8_22:4; TG 58:7_22:6; TG 58:10_18:1; TG 58:10_20:3; TG 58:8_20:5; TG 58:9_20:4; TG 58:8_22:6; TG 58:12_20:4; TG 58:7_18:2; TG 58:5_22:2; TG 58:7_20:4; TG 58:7_20:3
Primary model	Mean arterial pressure (mmHg)	Total carbon number	60	56	38	67.9	1.54	0.0141	0.0378	1.03	0.46	0.736	TG 60:9_16:0; TG 60:9_18:0; TG 60:12_18:2; TG 60:12_16:0; TG 60:8_20:4; TG 60:9_22:5; TG 60:11_18:1; TG 60:7_18:2; TG 60:11_22:5; TG 60:10_18:0; TG 60:7_20:2; TG 60:11_20:3; TG 60:10_22:5; TG 60:12_22:4; TG 60:11_22:6; TG 60:9_22:4; TG 60:8_22:6; TG 60:10_22:6; TG 60:7_22:4; TG 60:7_22:2; TG 60:14_20:4; TG 60:5_18:1; TG 60:12_20:5; TG 60:10_20:2; TG 60:7_22:5; TG 60:7_20:5; TG 60:10_22:4; TG 60:11_16:0; TG 60:7_18:1; TG 60:9_18:1; TG 60:10_18:1; TG 60:8_16:0; TG 60:8_18:0; TG 60:9_20:3; TG 60:9_20:4; TG 60:12_22:6; TG 60:8_22:4; TG 60:9_22:6
Primary model	Mean arterial pressure (mmHg)	Total carbon number	62	37	25	67.6	1.36	0.0873	0.175	0.99	0.48	0.736	TG 62:5_18:1; TG 62:15_20:4; TG 62:9_22:4; TG 62:10_20:5; TG 62:9_18:1; TG 62:8_18:1; TG 62:9_18:3; TG 62:13_18:2; TG 62:10_18:1; TG 62:10_20:2; TG 62:10_18:3; TG 62:12_20:4; TG 62:12_18:1; TG 62:11_22:5; TG 62:9_20:3; TG 62:11_22:6; TG 62:12_20:5; TG 62:11_18:1; TG 62:13_22:6; TG 62:11_18:2; TG 62:8_20:3; TG 62:10_20:4; TG 62:7_22:4; TG 62:10_22:6; TG 62:9_20:2
Primary model	Mean arterial pressure (mmHg)	Total carbon number	64	15	2	13.3	-0.99	0.46	0.587	-0.74	0.741	0.896	TG 64:9_20:2; TG 64:10_20:2
Primary model	Mean arterial pressure (mmHg)	Total carbon number	66	6	2	33.3	1.4	0.0947	0.179	1.34	0.163	0.691	TG 66:9_22:5; TG 66:14_22:2
Primary model	Mean arterial pressure (mmHg)	Total double bonds	0	63	21	33.3	-1.24	0.115	0.21	-0.86	0.616	0.944	Cer 18:0/24:0; PCP-16:0_16:0; PE 16:0_22:0; PCP-16:0_18:0; PE 14:0_22:0; PC 18:0_20:0; PE 18:0_22:0; Cer 18:0/22:0; PE 18:0_18:0; Cer 18:0/20:0; LPC 22:0; PE 16:0_18:0; PC 16:0_18:0; PE 18:0_20:0; PC 16:0_16:0; PCO-16:0_16:0; PC 16:0_20:0; PCP-18:0_18:0; PEP-18:0_18:0; PC 16:0_22:0; PC 18:0_22:0
Primary model	Mean arterial pressure (mmHg)	Total double bonds	1	140	36	25.7	-1.34	0.0194	0.0495	-0.92	0.555	0.944	Hex2Cer 18:1/18:0; SM 18:1/20:0; PCP-16:0_18:1; PC 14:1_22:0; SM 18:1/18:0; SM 18:1/22:0; HexCer 18:1/16:0; SM 18:1/26:0; SM 18:1/24:0; PCP-18:0_20:1; PEP-18:0_20:1; PCP-16:0_22:1; PC 18:0_22:1; SM 18:1/16:0; PC 18:1_22:0; HexCer 18:1/18:0; SM 18:1/14:0; PC 18:1_20:0; Cer 18:0/24:1; Hex2Cer 18:1/24:0; PC 16:1_20:0; PCP-16:0_20:1; PC 18:0_20:1; PEP-16:0_20:1; PC 14:1_20:0; PEP-18:0_18:1; PC 16:1_18:0; PEP-16:0_18:1; PE 16:0_20:1; HexCer 18:1/20:0; HexCer 18:1/24:0; Cer 18:0/26:1; PC 16:0_20:1; Cer 18:1/20:0; PEO-16:0_20:1; PEP-20:0_20:1
Primary model	Mean arterial pressure (mmHg)	Total double bonds	2	164	39	23.8	-1.24	0.0473	0.105	-0.85	0.653	0.944	DG 14:1_18:1; PE 18:0_20:2; PCP-16:0_18:2; SM 18:1/20:1; SM 18:1/16:1; CE 22:2; SM 18:1/18:1; SM 18:1/22:1; Hex2Cer 18:1/16:1; PCP-18:0_18:2; DG 18:2_20:0; DG 20:0_22:2; PI 20:2_22:0; PC 20:1_20:1; PC 18:0_18:2; PE 16:0_20:2; PEP-18:0_22:2; SM 18:1/26:1; PEO-16:0_22:2; PC 18:0_22:2; PEP-18:0_18:2; Cer 18:1/20:1; SM 18:1/24:1; PC 18:2_20:0; CE 18:2; PC 16:0_22:2; PI 22:0_22:2; PE 18:2_22:0; HexCer 18:1/18:1; PEP-16:0_22:2; PCP-16:0_22:2; PCP-20:0_20:2; PC 16:0_18:2; PE 18:2_20:0; PEP-20:0_20:2; PCP-16:0_20:2; PCO-16:0_18:2; PC 18:2_22:0; PCO-18:0_18:2
Primary model	Mean arterial pressure (mmHg)	Total double bonds	3	148	36	24.3	1.09	0.303	0.429	0.77	0.738	0.944	TG 56:3_16:0; PG 20:1_20:2; TG 52:3_16:1; TG 52:3_20:3; TG 52:3_18:0; TG 54:3_22:2; TG 54:3_18:1; TG 52:3_18:2; TG 50:3_16:0; TG 54:3_20:3; TG 50:3_18:3; TG 50:3_18:1; TG 50:3_16:1; PI 14:1_20:2; TG 52:3_18:1; TG 56:3_22:2; TG 52:3_16:0; TG 50:3_18:2; TG 54:3_20:2; TG 52:3_18:3; TG 54:3_18:2; PG 16:1_20:2; TG 54:3_18:0; DG 20:1_22:2; PG 20:1_22:2; PI 18:2_22:1; PE 16:1_20:2; TG 56:3_18:1; PE 20:2_22:1; PI 16:0_20:3; PE 18:0_20:3; PI 16:1_18:2; TG 54:3_16:1; TG 54:3_16:0; PE 14:1_22:2; LPC 22:3
Primary model	Mean arterial pressure (mmHg)	Total double bonds	4	159	49	30.8	-1.03	0.389	0.522	-0.75	0.805	0.944	PEP-18:0_22:4; SM 18:1/18:3; DG 20:0_20:4; PC 18:0_20:4; PC 20:4_22:0; PE 22:0_22:4; PEP-16:0_22:4; CE 20:4; PI 14:1_18:3; PCO-16:0_22:4; PG 22:0_22:4; PCP-16:0_20:4; PEP-20:0_20:4; PCP-16:0_22:4; PCO-18:0_22:4; PEP-20:0_22:4; PE 20:0_20:4; PCO-18:0_20:4; PE 18:0_22:4; PCP-18:0_22:4; PCP-18:0_20:4; PC 18:0_22:4; SM 18:1/22:3; PG 18:2_22:2; HexCer 18:1/18:3; PEO-20:0_22:4; PCO-20:0_20:4; PE 14:1_20:3; PG 16:1_20:3; PC 20:0_20:4; PG 18:1_18:3; PI 18:2_18:2; PC 20:0_22:4; PEO-16:0_22:4; PC 16:2_18:2; PG 14:0_20:4; PCO-16:0_20:4; SM 18:1/20:3; PE 20:4_22:0; PE 14:1_18:3; PC 16:0_20:4; PC 16:0_22:4; LPE 22:4; PCO-20:0_22:4; PEP-16:0_20:4; PEP-18:0_20:4; PC 18:2_18:2; PCP-20:0_22:4; PEO-20:0_20:4
Primary model	Mean arterial pressure (mmHg)	Total double bonds	5	130	70	53.8	1.35	0.0393	0.0955	1.03	0.445	0.944	TG 58:5_20:2; TG 62:5_18:1; TG 58:5_18:1; PC 14:0_20:5; TG 58:5_22:4; TG 54:5_16:1; TG 56:5_18:1; PE 16:0_20:5; PE 14:0_20:5; TG 50:5_16:1; TG 54:5_20:3; TG 54:5_20:2; PG 20:2_20:3; TG 56:5_22:4; TG 54:5_16:0; LPE 20:5; TG 54:5_20:4; TG 54:5_22:5; TG 52:5_20:4; TG 58:5_18:0; PEO-16:0_20:5; PI 20:4_22:1; PCP-20:0_20:5; PE 20:5_22:0; PI 16:1_20:4; PEP-16:0_20:5; PE 18:0_20:5; TG 56:5_16:0; PI 16:0_20:5; TG 56:5_20:4; PI 18:1_22:4; PEO-18:0_20:5; LPC 20:5; PI 14:1_20:4; TG 56:5_18:2; PE 16:1_20:4; PC 18:3_20:2; TG 56:5_18:0; TG 56:5_20:2; PI 18:2_20:3; PCO-16:0_20:5; PC 20:5_22:0; TG 52:5_16:1; PC 20:2_20:3; PEO-20:0_20:5; PC 16:0_20:5; TG 56:5_20:3; PI 18:1_20:4; PEP-18:0_20:5; PCP-16:0_20:5; PE 20:3_22:2; PI 20:5_22:0; TG 52:5_18:1; TG 60:5_18:1; TG 54:5_18:3; PI 18:0_20:5; PEP-20:0_20:5; TG 58:5_22:2; TG 54:5_22:4; TG 56:5_18:3; PE 20:0_20:5; PE 18:1_20:4; TG 52:5_18:3; TG 52:5_20:3; TG 54:5_18:0; TG 50:5_18:3; PI 22:1_22:4; PI 20:1_20:4; PG 20:3_22:2; TG 52:5_16:0
Primary model	Mean arterial pressure (mmHg)	Total double bonds	6	123	37	30.1	0.94	0.586	0.712	0.72	0.819	0.944	PE 16:1_20:5; TG 56:6_20:5; PE 18:1_20:5; PC 20:5_22:1; PE 20:5_22:1; TG 54:6_20:5; TG 56:6_22:5; PI 16:0_22:6; PE 20:3_20:3; TG 58:6_22:5; PI 20:2_22:4; PC 16:1_20:5; TG 56:6_18:1; TG 54:6_22:5; TG 58:6_18:1; TG 58:6_20:4; TG 58:6_18:0; PI 18:1_20:5; PE 18:2_20:4; TG 52:6_20:5; PC 20:1_20:5; TG 56:6_22:4; PE 20:2_22:4; TG 58:6_22:4; TG 56:6_20:4; PE 20:1_20:5; PG 16:0_22:6; TG 64:6_20:2; TG 58:6_20:3; PC 14:0_22:6; TG 56:6_20:3; PC 18:1_20:5; TG 56:6_16:0; TG 54:6_16:0; TG 54:6_22:4; PE 14:0_22:6; TG 52:6_20:4
Primary model	Mean arterial pressure (mmHg)	Total double bonds	7	88	31	35.2	1.15	0.233	0.349	0.91	0.566	0.944	PC 20:2_20:5; PG 20:2_20:5; TG 56:7_22:4; TG 56:7_16:1; TG 54:7_22:6; TG 58:7_20:2; TG 54:7_22:5; TG 54:7_20:5; TG 54:7_16:1; PG 20:1_22:6; TG 60:7_18:2; TG 58:7_22:4; TG 58:7_22:5; PE 18:2_20:5; TG 58:7_18:1; TG 52:7_20:5; TG 58:7_20:5; TG 56:7_22:6; PC 18:2_20:5; TG 60:7_20:2; PE 20:5_22:2; PE 20:3_20:4; TG 56:7_18:2; PG 14:1_22:6; TG 56:7_22:5; PE 18:3_20:4; TG 58:7_18:0; TG 60:7_22:4; TG 58:7_22:6; TG 60:7_22:2; TG 56:7_20:5
Primary model	Mean arterial pressure (mmHg)	Total double bonds	8	68	26	38.2	1.31	0.0892	0.175	1.04	0.415	0.944	PI 18:3_20:5; PI 20:4_22:4; PE 20:4_20:4; TG 56:8_18:0; PG 20:4_20:4; TG 60:8_20:4; TG 54:8_16:0; TG 56:8_22:4; TG 56:8_16:1; TG 58:8_20:2; PE 20:3_20:5; TG 62:8_18:1; TG 58:8_20:3; TG 58:8_22:5; TG 54:8_20:4; PI 20:3_20:5; PI 20:4_20:4; PE 20:4_22:4; TG 56:8_20:5; PE 18:3_20:5; TG 60:8_22:6; PE 22:4_22:4; PG 22:2_22:6; TG 58:8_22:4; TG 58:8_20:5; TG 58:8_22:6
Primary model	Mean arterial pressure (mmHg)	Total double bonds	9	51	8	15.7	1.08	0.345	0.476	0.88	0.595	0.944	TG 58:9_22:4; TG 66:9_22:5; TG 60:9_16:0; TG 60:9_18:0; TG 62:9_22:4; TG 58:9_16:0; TG 60:9_22:5; TG 56:9_16:0
Primary model	Mean arterial pressure (mmHg)	Total double bonds	10	39	14	35.9	1.03	0.423	0.553	0.77	0.713	0.944	PE 20:5_22:5; TG 64:10_22:5; PI 20:5_20:5; TG 62:10_20:5; PC 20:5_20:5; TG 62:10_18:1; TG 60:10_18:0; TG 62:10_20:2; TG 60:10_22:5; TG 62:10_18:3; PE 20:5_20:5; TG 60:10_22:6; TG 58:10_18:1; TG 58:10_20:3
Primary model	Mean arterial pressure (mmHg)	Total double bonds	11	26	13	50	0.85	0.674	0.788	0.66	0.808	0.944	TG 60:11_18:1; TG 60:11_22:5; TG 58:11_18:1; TG 60:11_20:3; TG 58:11_16:0; TG 60:11_22:6; PE 20:5_22:6; TG 62:11_22:5; TG 62:11_22:6; TG 64:11_20:3; TG 62:11_18:1; TG 62:11_18:2; TG 60:11_16:0
Primary model	Mean arterial pressure (mmHg)	Total double bonds	12	19	11	57.9	1.29	0.154	0.253	1.03	0.44	0.944	TG 58:12_18:2; TG 60:12_18:2; TG 60:12_16:0; TG 64:12_22:5; TG 60:12_22:4; TG 62:12_20:4; TG 62:12_18:1; TG 58:12_20:4; TG 62:12_20:5; TG 64:12_22:2; TG 60:12_20:5
Primary model	Mean arterial pressure (mmHg)	Total double bonds	13	5	1	20	0.51	0.983	0.983	0.42	0.997	0.997	TG 62:13_18:2
Primary model	Mean arterial pressure (mmHg)	Total double bonds	14	5	2	40	0.59	0.943	0.977	0.59	0.927	0.993	TG 66:14_22:2; TG 60:14_20:4
Basic model	Systolic BP percentile	Lipid class	DG	13	6	46.2	-1.6	0.00959	0.0419	-1.04	0.408	0.904	DG 14:1_18:1; DG 20:0_22:2; DG 20:1_22:2; DG 18:2_22:0; DG 20:0_20:4; DG 18:2_20:0
Basic model	Systolic BP percentile	Lipid class	TG	395	240	60.8	1.94	4.11e-28	1.97e-26	1.44	0.188	0.904	TG 58:9_22:4; TG 56:3_16:0; TG 54:4_16:0; TG 50:2_16:1; TG 54:7_16:1; TG 50:4_16:1; TG 54:6_20:5; TG 54:5_20:4; TG 50:5_16:1; TG 54:5_20:3; TG 56:6_20:5; TG 54:5_16:0; TG 54:7_20:5; TG 52:3_16:1; TG 52:5_20:4; TG 56:5_22:4; TG 50:4_16:0; TG 52:2_18:1; TG 56:7_22:4; TG 56:6_22:5; TG 52:4_20:3; TG 54:4_20:3; TG 54:3_20:2; TG 52:2_16:0; TG 56:6_18:1; TG 56:4_22:2; TG 48:2_16:1; TG 52:3_20:3; TG 54:8_20:4; TG 54:4_20:2; TG 50:2_18:1; TG 56:5_16:0; TG 50:3_16:0; TG 52:4_18:3; TG 50:3_16:1; TG 58:5_18:1; TG 56:8_16:1; TG 54:7_22:6; TG 56:5_18:1; TG 54:7_22:5; TG 52:4_16:1; TG 56:7_16:1; TG 54:2_20:2; TG 50:3_18:2; TG 52:6_20:5; TG 54:6_22:5; TG 50:1_16:0; TG 50:2_16:0; TG 58:9_16:0; TG 50:3_18:1; TG 52:3_18:2; TG 54:4_22:4; TG 52:4_18:1; TG 62:5_18:1; TG 52:6_20:4; TG 54:5_22:4; TG 52:3_20:2; TG 58:7_20:2; TG 52:4_20:4; TG 52:2_20:2; TG 54:5_16:1; TG 58:8_20:3; TG 58:9_20:4; TG 54:6_20:4; TG 50:4_18:3; TG 52:7_20:5; TG 56:9_16:0; TG 54:3_16:0; TG 60:9_22:4; TG 54:5_20:2; TG 56:3_22:2; TG 50:3_18:3; TG 54:2_16:0; TG 50:1_18:1; TG 48:1_16:0; TG 54:3_16:1; TG 58:7_22:4; TG 52:5_18:1; TG 54:5_22:5; TG 58:6_18:1; TG 52:3_18:1; TG 54:6_16:1; TG 48:2_16:0; TG 48:1_16:1; TG 58:8_20:5; TG 56:6_20:4; TG 56:6_22:4; TG 56:8_20:5; TG 54:3_20:3; TG 52:7_18:3; TG 52:3_18:0; TG 52:1_18:1; TG 58:6_22:4; TG 54:3_18:1; TG 58:5_20:2; TG 52:5_16:1; TG 56:7_20:5; TG 52:3_16:0; TG 54:8_20:5; TG 50:2_18:2; TG 50:1_18:0; TG 58:2_18:0; TG 58:10_20:4; TG 54:6_20:3; TG 54:4_20:4; TG 56:8_22:4; TG 56:4_20:2; TG 58:7_20:4; TG 50:4_18:2; TG 56:4_16:0; TG 60:9_16:0; TG 54:2_18:1; TG 54:6_16:0; TG 58:8_20:2; TG 52:1_18:0; TG 56:9_20:4; TG 56:5_20:3; TG 56:7_22:6; TG 52:5_20:3; TG 66:9_22:5; TG 52:1_16:0; TG 62:10_18:1; TG 60:8_20:4; TG 58:6_20:4; TG 58:10_20:5; TG 58:7_22:5; TG 60:10_22:5; TG 60:12_18:2; TG 52:2_18:0; TG 58:5_22:4; TG 58:5_18:0; TG 52:5_18:3; TG 56:7_18:2; TG 58:8_20:4; TG 52:4_16:0; TG 52:5_16:0; TG 56:6_20:3; TG 54:4_16:1; TG 56:8_22:5; TG 60:8_22:4; TG 60:9_22:5; TG 58:4_20:2; TG 60:9_20:4; TG 62:13_18:2; TG 54:8_16:0; TG 54:2_18:0; TG 60:7_20:2; TG 62:15_20:4; TG 58:7_20:5; TG 52:4_18:0; TG 58:12_18:2; TG 54:6_22:4; TG 56:4_18:1; TG 58:11_20:5; TG 52:4_20:2; TG 54:5_18:3; TG 60:11_22:6; TG 54:3_22:2; TG 62:10_20:5; TG 52:4_18:2; TG 60:11_16:0; TG 62:9_22:4; TG 56:7_22:5; TG 60:11_18:1; TG 56:6_16:0; TG 56:7_20:4; TG 50:5_18:3; TG 54:3_18:2; TG 58:7_20:3; TG 56:4_20:3; TG 62:10_22:6; TG 62:12_18:1; TG 50:1_16:1; TG 56:4_18:0; TG 56:6_18:2; TG 54:4_22:2; TG 58:9_22:5; TG 56:5_18:0; TG 56:3_18:1; TG 62:11_18:2; TG 54:7_20:4; TG 56:9_18:2; TG 54:4_18:1; TG 54:3_18:0; TG 60:11_22:5; TG 62:10_20:2; TG 58:9_20:3; TG 56:2_16:0; TG 52:6_18:2; TG 56:9_20:5; TG 54:7_20:3; TG 54:7_16:0; TG 52:5_18:2; TG 52:6_16:1; TG 56:4_22:4; TG 60:10_18:0; TG 56:5_18:2; TG 56:5_20:2; TG 54:4_18:2; TG 60:9_18:0; TG 48:0_16:0; TG 58:4_18:0; TG 50:0_18:0; TG 58:6_20:2; TG 56:8_18:3; TG 52:3_18:3; TG 56:9_20:3; TG 58:12_20:4; TG 56:6_16:1; TG 58:7_18:2; TG 60:10_22:6; TG 58:11_18:1; TG 60:12_22:6; TG 54:8_18:2; TG 66:14_22:2; TG 56:7_16:0; TG 58:4_22:2; TG 54:5_18:0; TG 60:9_20:3; TG 58:6_18:0; TG 58:11_16:0; TG 64:10_22:5; TG 64:12_22:5; TG 56:3_18:0; TG 52:2_18:2; TG 56:5_20:4; TG 56:6_20:2; TG 58:8_22:5; TG 54:5_18:1; TG 56:6_18:0; TG 56:10_20:4; TG 58:8_22:4; TG 50:0_16:0; TG 62:8_18:1; TG 60:11_20:3; TG 58:6_22:5; TG 62:12_20:4; TG 56:8_22:6; TG 56:4_20:4; TG 56:7_20:3
Basic model	Systolic BP percentile	Lipid class	LPC	22	16	72.7	0.94	0.597	0.883	0.75	0.707	0.904	LPC 16:1; LPC 14:0; LPC 14:1; LPC 16:2; LPC 22:2; LPC 22:1; LPC 20:5; LPC 20:2; LPC 20:1; LPC 18:0; LPC 16:0; LPC 20:3; LPC 22:3; LPC 18:3; LPC 18:1; LPC 20:0
Basic model	Systolic BP percentile	Lipid class	LPE	20	15	75	1.21	0.187	0.449	1.05	0.446	0.904	LPE 16:1; LPE 20:5; LPE 20:1; LPE 20:2; LPE 16:2; LPE 20:3; LPE 22:2; LPE 18:1; LPE 20:4; LPE 16:0; LPE 22:5; LPE 14:0; LPE 18:0; LPE 22:6; LPE 22:4
Basic model	Systolic BP percentile	Lipid class	PC	239	90	37.7	0.4	1	1	0.38	0.965	0.965	PC 14:0_20:5; PC 14:0_16:1; PC 14:0_14:1; PC 20:3_22:0; PC 14:0_20:3; PC 16:1_20:3; PC 14:0_20:4; PC 14:0_18:1; PC 14:0_20:2; PC 20:2_20:5; PC 16:1_20:2; PC 14:0_14:0; PC 16:1_18:1; PC 18:1_20:5; PC 18:3_20:2; PC 18:0_18:3; PC 16:0_20:5; PC 14:0_22:1; PC 14:0_16:0; PC 14:0_18:2; PC 16:0_16:1; PC 20:2_22:4; PC 20:5_20:5; PC 18:1_20:2; PC 14:0_18:3; PC 18:0_20:5; PC 14:0_18:0; PC 18:2_20:5; PC 18:0_20:2; PC 18:0_18:1; PC 20:2_20:3; PC 20:1_20:5; PC 20:5_22:1; PC 14:0_22:6; PC 18:2_22:2; PC 16:1_20:5; PC 20:1_20:2; PC 16:1_18:2; PC 18:1_22:1; PC 16:1_16:1; PC 20:1_20:3; PC 14:0_22:5; PCO-20:0_20:5; PC 18:1_20:3; PCP-16:0_20:5; PC 18:0_20:3; PC 20:5_22:4; PCP-20:0_20:5; PC 18:1_22:4; PC 18:3_20:1; PC 16:0_18:3; PC 16:1_18:3; PC 16:0_18:1; PC 22:1_22:2; PC 16:0_20:2; PC 20:3_20:4; PC 16:0_18:0; PC 16:0_20:3; PC 18:2_20:3; PCO-16:0_16:1; PC 18:1_18:3; PCO-16:0_20:5; PC 18:1_20:1; PCO-16:0_22:1; PC 16:2_18:0; PC 20:5_22:0; PCO-18:0_20:5; PC 20:4_22:4; PCO-18:0_18:3; PC 20:2_20:4; PC 20:1_20:4; PC 20:2_20:2; PC 16:0_16:0; PC 20:3_20:3; PC 18:1_18:1; PC 14:1_22:2; PC 18:2_22:1; PC 16:1_22:4; PC 18:0_22:3; PCO-16:0_18:1; PCO-16:0_18:0; PC 14:0_20:1; PC 20:4_20:4; PC 16:1_18:0; PC 20:4_20:5; PC 18:2_20:1; PC 18:2_20:4; PCO-16:0_18:3; PC 16:1_20:4; PCP-16:0_16:1
Basic model	Systolic BP percentile	Lipid class	PE	244	86	35.2	0.69	0.998	1	0.71	0.765	0.904	PE 14:0_22:4; PE 20:5_22:5; PE 14:0_20:4; PE 16:1_20:0; PE 16:1_18:0; PE 18:0_22:2; PE 16:0_20:5; PE 18:3_20:3; PE 14:0_20:5; PE 18:2_20:5; PE 16:0_18:1; PE 14:1_18:0; PE 14:0_18:0; PE 16:0_16:1; PE 16:1_20:2; PE 20:5_22:1; PE 14:0_20:2; PE 14:0_20:1; PE 14:0_18:1; PE 18:1_20:0; PE 16:0_16:0; PE 16:1_18:1; PE 20:0_20:2; PE 20:4_20:4; PEP-16:0_16:0; PE 16:1_22:2; PE 18:0_20:5; PE 14:0_22:2; PE 14:0_20:0; PE 14:0_16:0; PE 18:2_20:3; PE 14:0_16:1; PE 18:1_20:5; PE 20:0_20:5; PE 20:2_22:2; PEP-16:0_20:5; PE 16:0_20:3; PE 20:5_22:2; PE 16:1_20:1; PE 14:0_22:6; PE 18:1_22:4; PE 20:1_20:5; PE 18:1_22:1; PE 18:1_20:3; PE 20:2_22:1; PE 20:5_20:5; PE 20:3_22:1; PEO-16:0_16:1; PE 14:0_20:3; PE 18:1_18:1; PE 18:0_20:3; PE 16:1_22:4; PE 18:3_20:0; PE 18:0_18:1; PE 18:3_20:4; PE 14:0_14:0; PE 20:1_20:3; PE 16:0_22:4; PEO-16:0_18:0; PE 20:2_22:4; PE 16:0_22:2; PE 18:2_20:4; PE 20:4_22:1; PE 18:2_22:4; PEP-16:0_16:1; PE 14:1_16:0; PE 16:1_18:3; PEO-16:0_20:5; PE 18:3_20:5; PEP-16:0_22:1; PE 14:0_18:2; PE 20:0_20:1; PE 20:2_20:5; PE 18:0_20:1; PE 16:1_16:1; PE 18:0_18:3; PEO-16:0_16:0; PE 16:1_20:5; PE 18:1_20:1; PE 20:3_22:4; PE 20:5_22:0; PE 14:1_22:1; PEO-20:0_20:1; PE 16:0_18:2; PE 20:2_20:3; PE 22:1_22:2
Basic model	Systolic BP percentile	Lipid class	PG	101	21	20.8				-0.55	0.953	0.965	PG 22:0_22:4; PG 20:3_20:4; PG 14:1_22:4; PG 16:1_22:4; PG 22:2_22:4; PG 20:4_22:4; PG 14:1_22:2; PG 14:1_22:0; PG 16:0_20:1; PG 14:0_14:1; PG 16:1_20:3; PG 16:0_20:5; PG 16:1_22:2; PG 14:0_20:4; PG 18:0_20:3; PG 16:1_18:3; PG 18:3_20:4; PG 16:0_20:0; PG 14:1_20:4; PG 22:4_22:4; PG 18:1_18:3
Basic model	Systolic BP percentile	Lipid class	PI	111	55	49.5	0.94	0.677	0.883	1.03	0.415	0.904	PI 14:1_22:1; PI 16:1_18:1; PI 16:0_18:1; PI 18:0_22:0; PI 16:0_16:1; PI 16:0_20:4; PI 18:1_20:1; PI 16:1_18:0; PI 20:4_22:1; PI 18:0_20:5; PI 18:1_20:4; PI 18:0_18:1; PI 14:0_18:1; PI 20:4_22:4; PI 16:0_16:0; PI 16:0_18:2; PI 18:2_20:4; PI 16:1_18:2; PI 18:1_22:4; PI 20:1_20:4; PI 14:0_16:0; PI 18:1_20:3; PI 18:3_18:3; PI 18:1_18:1; PI 14:1_18:0; PI 14:0_20:4; PI 18:1_20:0; PI 18:1_20:5; PI 16:0_20:3; PI 14:1_20:0; PI 16:0_22:4; PI 16:0_18:3; PI 18:2_20:2; PI 20:5_20:5; PI 16:0_22:6; PI 20:0_20:4; PI 14:1_22:0; PI 18:2_20:3; PI 16:0_20:1; PI 20:0_20:3; PI 18:0_18:2; PI 14:1_20:2; PI 16:0_20:5; PI 20:5_22:2; PI 20:2_22:4; PI 20:5_22:1; PI 16:0_20:2; PI 18:1_18:2; PI 18:0_20:1; PI 18:3_20:5; PI 16:1_20:4; PI 18:1_20:2; PI 18:0_18:3; PI 16:0_18:0; PI 20:1_22:1
Basic model	Systolic BP percentile	Lipid class	Cer	24	24	100	-1.51	0.0218	0.0747	-0.84	0.615	0.904	Cer 18:0/20:4; Cer 18:0/20:0; Cer 18:0/22:5; Cer 18:0/24:0; Cer 18:1/20:1; Cer 18:1/20:0; Cer 18:0/22:4; Cer 18:0/26:1; Cer 18:0/18:0; Cer 18:0/24:1; Cer 18:0/22:2; Cer 18:1/16:0; Cer 18:1/22:5; Cer 18:1/26:0; Cer 18:0/22:0; Cer 18:1/22:1; Cer 18:1/22:4; Cer 18:1/22:2; Cer 18:1/20:4; Cer 18:1/20:2; Cer 18:1/24:0; Cer 18:1/22:3; Cer 18:1/22:0; Cer 18:1/24:1
Basic model	Systolic BP percentile	Lipid class	HexCer	21	20	95.2	-2.19	0.000133	0.000798	-1	0.487	0.904	HexCer 18:1/18:0; HexCer 18:1/16:0; HexCer 18:1/16:2; HexCer 18:1/24:0; HexCer 18:1/22:2; HexCer 18:1/26:1; HexCer 18:1/24:1; HexCer 18:1/20:0; HexCer 18:1/16:1; HexCer 18:1/18:1; HexCer 18:1/20:2; HexCer 18:1/18:3; HexCer 18:1/18:2; HexCer 18:1/22:3; HexCer 18:1/20:4; HexCer 18:1/22:0; HexCer 18:1/22:4; HexCer 18:1/22:1; HexCer 18:1/20:1; HexCer 18:1/20:3
Basic model	Systolic BP percentile	Lipid class	Hex2Cer	9	6	66.7	-2.62	3.06e-05	0.00021	-1.7	0.0212	0.275	Hex2Cer 18:1/22:2; Hex2Cer 18:1/18:0; Hex2Cer 18:1/16:1; Hex2Cer 18:1/24:0; Hex2Cer 18:1/24:1; Hex2Cer 18:1/14:1
Basic model	Systolic BP percentile	Lipid class	SM	23	22	95.7	-1.89	0.00127	0.00675	-0.76	0.704	0.904	SM 18:1/18:0; SM 18:1/18:1; SM 18:1/20:5; SM 18:1/20:1; SM 18:1/18:3; SM 18:1/20:0; SM 18:1/16:0; SM 18:1/22:1; SM 18:1/26:0; SM 18:1/22:6; SM 18:1/16:1; SM 18:1/22:2; SM 18:1/20:2; SM 18:1/20:3; SM 18:1/22:0; SM 18:1/26:1; SM 18:1/24:0; SM 18:1/18:2; SM 18:1/24:1; SM 18:1/14:0; SM 18:1/22:3; SM 18:1/16:2
Basic model	Systolic BP percentile	Lipid class	CE	10	6	60	-1.89	0.00645	0.0309	-1.11	0.38	0.904	CE 22:2; CE 16:0; CE 20:4; CE 18:1; CE 18:2; CE 20:3
Basic model	Systolic BP percentile	Total carbon number	16	8	4	50	1.06	0.39	0.693	0.97	0.517	0.991	LPE 16:1; LPC 16:1; LPE 16:2; LPC 16:2
Basic model	Systolic BP percentile	Total carbon number	18	11	11	100	-1.26	0.154	0.389	-0.68	0.806	0.997	LPC 18:2; CE 18:1; CE 18:2; LPE 18:2; LPE 18:3; LPC 18:1; CE 18:3; LPC 18:3; LPC 18:0; LPE 18:0; LPE 18:1
Basic model	Systolic BP percentile	Total carbon number	20	15	8	53.3	0.97	0.553	0.883	0.9	0.576	0.995	LPE 20:5; LPE 20:1; LPE 20:2; LPE 20:3; LPC 20:5; LPC 20:2; LPC 20:1; LPE 20:4
Basic model	Systolic BP percentile	Total carbon number	22	15	7	46.7	0.73	0.852	1	0.64	0.822	0.997	LPC 22:2; LPC 22:1; LPE 22:2; LPE 22:5; LPE 22:6; LPE 22:4; LPC 22:3
Basic model	Systolic BP percentile	Total carbon number	28	6	3	50	0.86	0.692	0.883	0.79	0.701	0.997	PC 14:0_14:1; PC 14:0_14:0; PE 14:0_14:0
Basic model	Systolic BP percentile	Total carbon number	30	11	5	45.5	1.45	0.0374	0.112	1.36	0.165	0.696	PC 14:0_16:1; PE 14:0_16:0; PC 14:0_16:0; PE 14:0_16:1; PI 14:0_16:0
Basic model	Systolic BP percentile	Total carbon number	32	50	29	58	1.11	0.278	0.606	1.16	0.336	0.965	PI 16:0_16:1; PE 14:1_18:0; PE 14:0_18:0; PC 14:0_18:1; PE 16:0_16:1; PG 16:1_16:1; PE 14:0_18:1; PE 16:0_16:0; PEP-16:0_16:0; PI 14:0_18:1; PI 16:0_16:0; PC 14:0_18:2; PC 16:0_16:1; PG 14:0_18:0; PC 14:0_18:3; PC 14:0_18:0; PI 14:1_18:0; SM 18:1/14:1; PG 16:0_16:0; PG 16:0_16:1; PEO-16:0_16:1; PC 16:1_16:1; PG 14:1_18:0; PEP-16:0_16:1; PE 14:0_18:2; PE 16:1_16:1; PEO-16:0_16:0; PCO-16:0_16:1; HexCer 18:1/14:0
Basic model	Systolic BP percentile	Total carbon number	34	90	19	21.1	0.85	0.841	1	0.88	0.606	0.995	PC 14:0_20:5; PE 14:0_20:4; PI 16:1_18:1; PE 16:1_18:0; PI 16:0_18:1; PE 14:0_20:5; PE 16:0_18:1; PC 14:0_20:3; PI 16:1_18:0; PC 14:0_20:4; PC 14:0_20:2; PE 14:0_20:2; PE 14:0_20:1; PE 16:1_18:1; PG 16:1_18:1; PC 16:1_18:1; PI 16:0_18:2; PE 14:0_20:0; PI 16:1_18:2
Basic model	Systolic BP percentile	Total carbon number	36	155	47	30.3	0.49	1	1	0.55	0.954	0.997	PE 14:0_22:4; PI 14:1_22:1; PE 16:1_20:0; PG 16:0_20:2; PE 16:0_20:5; PI 16:0_20:4; PC 16:1_20:3; PE 16:1_20:2; PI 18:0_18:1; PE 14:0_22:2; PC 16:1_20:2; PC 18:0_18:3; PC 16:0_20:5; PC 14:0_22:1; PG 18:0_18:1; PEP-16:0_20:5; PI 18:3_18:3; PE 16:0_20:3; PI 18:1_18:1; PG 18:1_18:1; PC 18:0_18:1; DG 18:1_18:2; PE 16:1_20:1; PE 14:0_22:6; PI 16:0_20:3; PC 14:0_22:6; PC 16:1_20:5; PE 18:1_18:1; PE 18:0_18:1; PI 14:1_22:0; PC 14:0_22:5; PCP-16:0_20:5; PG 16:1_20:2; PI 16:0_20:1; PI 18:0_18:2; PEO-16:0_20:5; PI 16:0_20:5; PE 18:0_18:3; PC 16:0_20:2; PE 16:1_20:5; PI 16:0_20:2; PG 18:0_18:2; PC 16:0_20:3; PI 18:1_18:2; PE 14:1_22:1; PC 18:1_18:3; PCO-16:0_20:5
Basic model	Systolic BP percentile	Total carbon number	38	175	59	33.7	0.54	1	1	0.6	0.916	0.997	PG 18:0_20:2; PG 16:0_22:0; PE 18:3_20:3; PE 18:2_20:5; PI 18:1_20:1; PI 18:0_20:5; PI 18:1_20:4; PE 18:1_20:0; PE 16:1_22:2; PE 18:0_20:5; PC 18:1_20:5; PC 18:3_20:2; PI 18:2_20:4; PG 18:1_20:1; PE 18:2_20:3; PE 18:1_20:5; PC 18:1_20:2; PI 18:1_20:3; PG 18:0_20:1; PC 18:0_20:5; PI 18:1_20:0; PC 18:2_20:5; PC 18:0_20:2; PI 18:1_20:5; PE 18:1_20:3; PI 16:0_22:4; PI 18:2_20:2; PG 18:2_20:2; PE 18:0_20:3; PE 16:1_22:4; PI 16:0_22:6; PE 18:3_20:0; PE 18:3_20:4; PE 16:0_22:4; PC 18:1_20:3; PI 18:2_20:3; PC 18:0_20:3; PE 16:0_22:2; PE 18:2_20:4; PG 18:1_20:5; PE 18:3_20:5; PG 18:1_20:2; PC 18:3_20:1; Cer 18:1/20:2; PEP-16:0_22:1; PG 18:0_20:4; Cer 18:1/20:4; PE 18:0_20:1; PE 18:1_20:1; PC 18:2_20:3; PI 18:0_20:1; PI 18:3_20:5; PC 18:1_20:1; PCO-16:0_22:1; PCO-18:0_20:5; PEP-18:0_20:5; PI 18:1_20:2; PE 18:3_20:1; DG 18:3_20:0
Basic model	Systolic BP percentile	Total carbon number	40	172	161	93.6				0.34	0.997	0.997	Hex2Cer 18:1/22:2; PCO-18:0_22:5; PG 20:3_20:4; PCO-18:0_22:4; PCO-18:0_22:6; PEP-18:0_22:4; PC 18:0_22:1; PCP-18:0_22:6; PE 18:0_22:0; PEP-18:0_22:6; PEP-20:0_20:3; PEO-18:0_22:6; Cer 18:0/22:5; PCP-20:0_20:2; PEP-20:0_20:4; PCP-18:0_22:4; PEO-20:0_20:4; PC 18:3_22:4; PEO-18:0_22:4; PI 18:2_22:6; PI 20:1_20:2; PG 18:1_22:2; DG 18:2_22:0; PC 18:3_22:6; DG 20:0_20:4; PEP-18:0_22:2; PC 18:0_22:0; SM 18:1/22:1; HexCer 18:1/22:2; PE 18:1_22:0; PG 18:2_22:4; PE 18:2_22:2; PC 18:0_22:2; PE 18:2_22:0; PE 20:3_20:4; PE 18:3_22:4; PEO-20:0_20:3; PE 18:0_22:6; PI 18:3_22:4; PI 20:3_20:5; PEO-20:0_20:2; SM 18:1/22:6; PC 20:1_20:1; Cer 18:0/22:4; PG 18:2_22:2; PG 20:1_20:3; PE 20:3_20:5; PC 20:3_20:5; PI 18:3_22:1; PE 18:3_22:6; SM 18:1/22:2; PCO-20:0_20:4; PEP-20:0_20:1; PC 18:1_22:0; PCO-20:0_20:2; SM 18:1/22:0; PC 20:0_20:2; PE 20:1_20:1; PEP-18:0_22:1; PC 20:0_20:4; PI 20:1_20:5; PC 18:2_22:6; PE 18:0_22:1; PC 18:0_22:5; PEP-20:0_20:2; PE 18:1_22:6; PE 20:0_20:4; HexCer 18:1/22:3; PI 18:0_22:2; PC 20:0_20:3; HexCer 18:1/22:0; PC 18:2_22:0; PG 18:1_22:4; PCP-20:0_20:3; PI 18:0_22:6; PEO-18:0_22:2; PG 20:1_20:2; PC 18:0_22:6; PE 18:2_22:6; PC 18:1_22:2; PI 18:1_22:2; PI 18:0_22:1; PI 20:2_20:2; PE 20:2_20:2; PG 18:3_22:4; PI 18:1_22:6; PI 20:3_20:4; Cer 18:0/22:2; HexCer 18:1/22:4; SM 18:1/22:3; HexCer 18:1/22:1; PI 20:4_20:5; PG 20:3_20:5; PC 18:1_22:6; PE 20:1_20:4; PCP-20:0_20:4; PI 18:0_22:4; PC 18:2_22:4; PC 18:0_22:4; PC 18:2_22:5; PE 18:3_22:2; PCO-20:0_20:3; PC 18:1_22:5; PG 20:1_20:1; PI 20:4_20:4; PI 18:1_22:0; PE 20:4_20:5; Cer 18:1/22:5; PEP-20:0_20:5; PC 20:0_20:5; PE 18:0_22:4; PC 20:4_20:5; Cer 18:0/22:0; Cer 18:1/22:1; PC 20:4_20:4; PE 20:1_20:2; PE 18:2_22:1; PC 18:0_22:3; PC 18:2_22:1; PE 20:0_20:3; PC 20:3_20:3; PI 18:2_22:1; PC 20:2_20:2; PE 20:3_20:3; PE 18:1_22:2; PC 20:1_20:4; PC 20:2_20:4; PEO-20:0_20:5; Cer 18:1/22:4; PE 20:2_20:4; Cer 18:1/22:2; PE 20:2_20:3; PEO-20:0_20:1; PC 20:3_20:4; PG 20:1_20:4; PE 20:2_20:5; PE 20:0_20:1; PG 18:0_22:0; PC 18:1_22:4; PCP-20:0_20:5; Cer 18:1/22:3; PG 20:2_20:5; PI 20:0_20:3; PE 18:2_22:4; PG 20:1_20:5; PCO-20:0_20:5; Cer 18:1/22:0; PE 20:1_20:3; PC 20:1_20:3; PI 20:0_20:4; PC 18:1_22:1; PC 20:1_20:2; PI 20:5_20:5; PE 20:5_20:5; PC 18:2_22:2; PG 20:2_20:3; PC 20:1_20:5; PE 18:1_22:1; PE 20:1_20:5; PE 18:1_22:4; PC 20:2_20:3
Basic model	Systolic BP percentile	Total carbon number	42	92	13	14.1				-0.43	0.989	0.997	PEO-20:0_22:4; PI 20:5_22:4; PEO-20:0_22:6; PEP-20:0_22:6; PG 20:4_22:4; Hex2Cer 18:1/24:0; PE 20:1_22:2; PI 20:2_22:0; PEP-20:0_22:4; DG 20:0_22:2; DG 20:1_22:2; Hex2Cer 18:1/24:1; PCO-20:0_22:6
Basic model	Systolic BP percentile	Total carbon number	44	34	21	61.8	-3.14	7.41e-09	1.19e-07	-1.7	0.0195	0.449	PG 22:0_22:4; PC 22:1_22:4; PG 22:2_22:4; PE 22:6_22:6; PI 22:2_22:4; PE 22:0_22:6; PI 22:4_22:4; PE 22:2_22:6; PG 22:4_22:4; PE 22:0_22:4; PC 22:6_22:6; PC 22:0_22:4; PE 22:1_22:1; PC 22:2_22:6; PC 22:4_22:4; PE 22:2_22:2; PE 22:2_22:4; HexCer 18:1/26:1; PI 22:0_22:2; PC 22:1_22:6; SM 18:1/26:0
Basic model	Systolic BP percentile	Total carbon number	48	5	4	80	1.54	0.0161	0.0594	1.24	0.226	0.742	TG 48:2_16:1; TG 48:1_16:0; TG 48:2_16:0; TG 48:1_16:1
Basic model	Systolic BP percentile	Total carbon number	50	22	17	77.3	2.06	4.05e-07	3.24e-06	1.46	0.103	0.627	TG 50:2_16:1; TG 50:4_16:1; TG 50:5_16:1; TG 50:4_16:0; TG 50:2_18:1; TG 50:3_16:0; TG 50:3_16:1; TG 50:3_18:2; TG 50:1_16:0; TG 50:2_16:0; TG 50:3_18:1; TG 50:4_18:3; TG 50:3_18:3; TG 50:1_18:1; TG 50:2_18:2; TG 50:1_18:0; TG 50:4_18:2
Basic model	Systolic BP percentile	Total carbon number	52	41	33	80.5	2.07	1.4e-09	3.35e-08	1.55	0.0678	0.627	TG 52:3_16:1; TG 52:5_20:4; TG 52:2_18:1; TG 52:4_20:3; TG 52:2_16:0; TG 52:3_20:3; TG 52:4_18:3; TG 52:4_16:1; TG 52:6_20:5; TG 52:3_18:2; TG 52:4_18:1; TG 52:6_20:4; TG 52:3_20:2; TG 52:4_20:4; TG 52:2_20:2; TG 52:7_20:5; TG 52:5_18:1; TG 52:3_18:1; TG 52:7_18:3; TG 52:3_18:0; TG 52:1_18:1; TG 52:5_16:1; TG 52:3_16:0; TG 52:1_18:0; TG 52:5_20:3; TG 52:1_16:0; TG 52:2_18:0; TG 52:5_18:3; TG 52:4_16:0; TG 52:5_16:0; TG 52:4_18:0; TG 52:4_20:2; TG 52:4_18:2
Basic model	Systolic BP percentile	Total carbon number	54	66	45	68.2	1.87	1.52e-08	1.82e-07	1.49	0.109	0.627	TG 54:4_16:0; TG 54:7_16:1; TG 54:6_20:5; TG 54:5_20:4; TG 54:5_20:3; TG 54:5_16:0; TG 54:7_20:5; TG 54:4_20:3; TG 54:3_20:2; TG 54:8_20:4; TG 54:4_20:2; TG 54:7_22:6; TG 54:7_22:5; TG 54:2_20:2; TG 54:6_22:5; TG 54:4_22:4; TG 54:5_22:4; TG 54:5_16:1; TG 54:6_20:4; TG 54:3_16:0; TG 54:5_20:2; TG 54:2_16:0; TG 54:3_16:1; TG 54:5_22:5; TG 54:6_16:1; TG 54:3_20:3; TG 54:3_18:1; TG 54:8_20:5; TG 54:6_20:3; TG 54:4_20:4; TG 54:2_18:1; TG 54:6_16:0; TG 54:4_16:1; TG 54:8_16:0; TG 54:2_18:0; TG 54:6_22:4; TG 54:5_18:3; TG 54:3_22:2; TG 54:3_18:2; TG 54:4_22:2; TG 54:7_20:4; TG 54:4_18:1; TG 54:3_18:0; TG 54:7_20:3; TG 54:7_16:0
Basic model	Systolic BP percentile	Total carbon number	56	75	63	84	1.73	3.92e-07	3.24e-06	1.39	0.182	0.696	TG 56:3_16:0; TG 56:6_20:5; TG 56:5_22:4; TG 56:7_22:4; TG 56:6_22:5; TG 56:6_18:1; TG 56:4_22:2; TG 56:5_16:0; TG 56:8_16:1; TG 56:5_18:1; TG 56:7_16:1; TG 56:9_16:0; TG 56:3_22:2; TG 56:6_20:4; TG 56:6_22:4; TG 56:8_20:5; TG 56:7_20:5; TG 56:8_22:4; TG 56:4_20:2; TG 56:4_16:0; TG 56:9_20:4; TG 56:5_20:3; TG 56:7_22:6; TG 56:7_18:2; TG 56:6_20:3; TG 56:8_22:5; TG 56:4_18:1; TG 56:7_22:5; TG 56:6_16:0; TG 56:7_20:4; TG 56:4_20:3; TG 56:4_18:0; TG 56:6_18:2; TG 56:5_18:0; TG 56:3_18:1; TG 56:9_18:2; TG 56:2_16:0; TG 56:9_20:5; TG 56:4_22:4; TG 56:5_18:2; TG 56:5_20:2; TG 56:8_18:3; TG 56:9_20:3; TG 56:6_16:1; TG 56:7_16:0; TG 56:3_18:0; TG 56:5_20:4; TG 56:6_20:2; TG 56:6_18:0; TG 56:10_20:4; TG 56:8_22:6; TG 56:4_20:4; TG 56:7_20:3; TG 56:8_20:4; TG 56:2_18:0; TG 56:3_20:2; TG 56:5_18:3; TG 56:7_18:1; TG 56:8_18:0; TG 56:8_18:1; TG 56:7_18:3; TG 56:8_16:0; TG 56:9_22:6
Basic model	Systolic BP percentile	Total carbon number	58	72	52	72.2	1.36	0.0134	0.0536	1.11	0.407	0.991	TG 58:9_22:4; TG 58:5_18:1; TG 58:9_16:0; TG 58:7_20:2; TG 58:8_20:3; TG 58:9_20:4; TG 58:7_22:4; TG 58:6_18:1; TG 58:8_20:5; TG 58:6_22:4; TG 58:5_20:2; TG 58:2_18:0; TG 58:10_20:4; TG 58:7_20:4; TG 58:8_20:2; TG 58:6_20:4; TG 58:10_20:5; TG 58:7_22:5; TG 58:5_22:4; TG 58:5_18:0; TG 58:8_20:4; TG 58:4_20:2; TG 58:7_20:5; TG 58:12_18:2; TG 58:11_20:5; TG 58:7_20:3; TG 58:9_22:5; TG 58:9_20:3; TG 58:4_18:0; TG 58:6_20:2; TG 58:12_20:4; TG 58:7_18:2; TG 58:11_18:1; TG 58:4_22:2; TG 58:6_18:0; TG 58:11_16:0; TG 58:8_22:5; TG 58:8_22:4; TG 58:6_22:5; TG 58:7_22:6; TG 58:8_16:0; TG 58:8_22:6; TG 58:8_18:0; TG 58:10_18:1; TG 58:6_16:0; TG 58:3_18:0; TG 58:3_18:1; TG 58:5_22:2; TG 58:6_20:3; TG 58:11_22:6; TG 58:7_18:0; TG 58:6_22:2
Basic model	Systolic BP percentile	Total carbon number	60	56	48	85.7	1.19	0.151	0.389	1.02	0.467	0.991	TG 60:9_22:4; TG 60:9_16:0; TG 60:8_20:4; TG 60:10_22:5; TG 60:12_18:2; TG 60:8_22:4; TG 60:9_22:5; TG 60:9_20:4; TG 60:7_20:2; TG 60:11_22:6; TG 60:11_16:0; TG 60:11_18:1; TG 60:11_22:5; TG 60:10_18:0; TG 60:9_18:0; TG 60:10_22:6; TG 60:12_22:6; TG 60:9_20:3; TG 60:11_20:3; TG 60:12_20:5; TG 60:12_22:4; TG 60:8_22:6; TG 60:8_18:0; TG 60:12_20:4; TG 60:14_20:4; TG 60:7_22:5; TG 60:8_16:0; TG 60:10_22:4; TG 60:10_20:4; TG 60:7_16:0; TG 60:7_20:4; TG 60:7_18:1; TG 60:10_18:1; TG 60:9_18:1; TG 60:12_16:0; TG 60:7_22:2; TG 60:10_20:2; TG 60:13_22:6; TG 60:6_22:4; TG 60:9_22:6; TG 60:5_18:1; TG 60:10_20:3; TG 60:11_18:2; TG 60:7_20:5; TG 60:7_18:2; TG 60:9_18:2; TG 60:8_18:1; TG 60:7_18:0
Basic model	Systolic BP percentile	Total carbon number	62	37	29	78.4	1.1	0.321	0.654	0.97	0.493	0.991	TG 62:5_18:1; TG 62:10_18:1; TG 62:13_18:2; TG 62:15_20:4; TG 62:10_20:5; TG 62:9_22:4; TG 62:10_22:6; TG 62:12_18:1; TG 62:11_18:2; TG 62:10_20:2; TG 62:8_18:1; TG 62:12_20:4; TG 62:10_18:3; TG 62:12_20:5; TG 62:9_18:3; TG 62:9_18:1; TG 62:11_18:3; TG 62:11_22:5; TG 62:11_22:6; TG 62:8_20:3; TG 62:11_18:1; TG 62:12_22:5; TG 62:10_20:4; TG 62:11_20:4; TG 62:9_20:3; TG 62:13_22:6; TG 62:9_20:4; TG 62:14_22:6; TG 62:7_22:4
Basic model	Systolic BP percentile	Total carbon number	64	15	15	100	-1.32	0.0992	0.28	-0.73	0.755	0.997	TG 64:9_20:2; TG 64:15_20:3; TG 64:12_22:2; TG 64:10_20:2; TG 64:6_20:2; TG 64:15_20:5; TG 64:11_20:3; TG 64:11_20:4; TG 64:12_20:3; TG 64:15_22:5; TG 64:14_22:6; TG 64:9_22:5; TG 64:9_22:2; TG 64:12_22:5; TG 64:10_22:5
Basic model	Systolic BP percentile	Total carbon number	66	6	5	83.3	0.6	0.954	1	0.6	0.91	0.997	TG 66:9_22:5; TG 66:14_22:2; TG 66:11_22:2; TG 66:11_22:4; TG 66:10_22:2
Basic model	Systolic BP percentile	Total double bonds	0	63	34	54	0.78	0.899	1	0.8	0.672	0.788	PG 16:0_22:0; PI 18:0_22:0; PE 14:0_18:0; PE 16:0_16:0; PEP-16:0_16:0; PI 16:0_16:0; PC 14:0_14:0; PE 14:0_20:0; PE 14:0_16:0; LPC 14:0; PC 14:0_16:0; PI 14:0_16:0; PG 14:0_18:0; PC 14:0_18:0; PG 16:0_16:0; TG 48:0_16:0; TG 50:0_18:0; PE 14:0_14:0; PEO-16:0_18:0; TG 50:0_16:0; PG 18:0_22:0; PEO-16:0_16:0; PC 16:0_18:0; LPE 16:0; PI 16:0_18:0; PEO-18:0_18:0; PC 16:0_16:0; LPE 14:0; LPE 18:0; LPC 18:0; LPC 16:0; PCO-16:0_18:0; Cer 18:0/22:0; PE 16:0_18:0
Basic model	Systolic BP percentile	Total double bonds	1	140	62	44.3	1.03	0.409	0.701	1.09	0.384	0.731	PE 16:1_20:0; PC 14:0_16:1; PE 16:1_18:0; TG 50:1_16:0; LPE 16:1; PI 16:0_18:1; PC 14:0_14:1; PI 16:0_16:1; PE 16:0_18:1; TG 50:1_18:1; TG 48:1_16:0; TG 48:1_16:1; PI 16:1_18:0; PE 14:1_18:0; TG 52:1_18:1; PC 14:0_18:1; PE 16:0_16:1; TG 50:1_18:0; PE 14:0_20:1; PE 14:0_18:1; PE 18:1_20:0; PI 18:0_18:1; TG 52:1_18:0; LPC 16:1; PI 14:0_18:1; TG 52:1_16:0; LPE 20:1; PC 14:0_22:1; PC 16:0_16:1; PG 18:0_18:1; PE 14:0_16:1; LPC 14:1; PG 18:0_20:1; TG 50:1_16:1; PI 14:1_18:0; PG 16:0_18:1; PI 18:1_20:0; PC 18:0_18:1; PI 14:1_20:0; LPC 22:1; PG 16:0_16:1; PEO-16:0_16:1; PE 18:0_18:1; PG 14:1_18:0; PI 14:1_22:0; Cer 18:1/22:0; PI 16:0_20:1; PEP-16:0_16:1; LPE 18:1; PE 14:1_16:0; Cer 18:1/24:0; PC 16:0_18:1; PEP-16:0_22:1; TG 54:1_18:0; PE 20:0_20:1; PE 18:0_20:1; LPC 20:1; PCO-16:0_16:1; PEO-20:0_20:1; PI 18:0_20:1; HexCer 18:1/14:0; PCO-16:0_22:1
Basic model	Systolic BP percentile	Total double bonds	2	164	43	26.2	0.94	0.699	0.883	1.15	0.299	0.731	TG 50:2_16:1; TG 52:2_18:1; PI 14:1_22:1; TG 52:2_16:0; TG 48:2_16:1; PG 18:0_20:2; PG 16:0_20:2; TG 50:2_18:1; PI 16:1_18:1; TG 54:2_20:2; TG 50:2_16:0; TG 52:2_20:2; PE 18:0_22:2; TG 54:2_16:0; PI 18:1_20:1; TG 48:2_16:0; PC 14:0_20:2; TG 50:2_18:2; TG 58:2_18:0; PE 14:0_20:2; PG 16:1_16:1; TG 54:2_18:1; PE 16:1_18:1; PG 16:1_18:1; PE 20:0_20:2; PE 14:0_22:2; PC 16:1_18:1; TG 52:2_18:0; PI 16:0_18:2; PC 14:0_18:2; PG 18:1_20:1; TG 54:2_18:0; PI 18:1_18:1; LPE 20:2; LPE 16:2; PG 18:1_18:1; PC 18:0_20:2; PE 16:1_20:1; LPC 16:2; SM 18:1/14:1; PE 18:1_22:1; TG 56:2_16:0; LPC 22:2
Basic model	Systolic BP percentile	Total double bonds	3	148	89	60.1	0.95	0.664	0.883	1.02	0.454	0.731	TG 56:3_16:0; TG 52:3_16:1; TG 54:3_20:2; TG 52:3_20:3; TG 50:3_16:0; TG 50:3_16:1; TG 50:3_18:2; TG 50:3_18:1; TG 52:3_18:2; TG 52:3_20:2; TG 54:3_16:0; TG 56:3_22:2; TG 50:3_18:3; TG 54:3_16:1; PC 20:3_22:0; PC 14:0_20:3; TG 52:3_18:1; TG 54:3_20:3; TG 52:3_18:0; TG 54:3_18:1; TG 52:3_16:0; PE 16:1_20:2; PE 16:1_22:2; PC 16:1_20:2; PC 18:0_18:3; PI 16:1_18:2; TG 54:3_22:2; PC 18:1_20:2; PC 14:0_18:3; TG 54:3_18:2; PE 16:0_20:3; DG 18:1_18:2; TG 56:3_18:1; PI 16:0_20:3; TG 54:3_18:0; PE 20:2_22:1; PI 16:0_18:3; PE 14:0_20:3; TG 52:3_18:3; PE 18:0_20:3; PC 20:1_20:2; PE 18:3_20:0; LPE 20:3; PC 16:1_18:2; TG 56:3_18:0; PC 18:0_20:3; PG 16:1_20:2; PI 20:0_20:3; PI 14:1_20:2; PG 18:1_20:2; PC 16:0_18:3; TG 56:3_20:2; Cer 18:1/20:2; PC 22:1_22:2; PE 18:0_18:3; PC 16:0_20:3; PI 18:1_18:2; PE 22:1_22:2; Cer 18:1/22:2; TG 58:3_18:0; PI 18:1_20:2; PI 18:0_18:3; TG 58:3_18:1; PCO-18:0_18:3; DG 18:3_20:0; PE 18:1_22:2; PI 18:2_22:1; PG 14:1_18:2; PC 14:1_22:2; PE 20:0_20:3; PC 18:2_22:1; PC 18:0_22:3; PE 14:1_18:2; PE 18:2_22:1; LPC 20:3; LPC 22:3; PE 20:1_20:2; PC 18:2_20:1; PCO-16:0_18:3; PG 18:2_20:1; PE 16:0_18:3; PI 18:2_20:1; PE 20:3_22:0; PE 18:1_18:2; LPC 18:3; CE 18:3; SM 18:1/16:2; PG 18:1_18:2; PI 14:0_20:3
Basic model	Systolic BP percentile	Total double bonds	4	159	51	32.1	0.97	0.592	0.883	1.06	0.395	0.731	TG 54:4_16:0; TG 50:4_16:1; PE 14:0_22:4; TG 50:4_16:0; TG 52:4_20:3; PE 14:0_20:4; TG 54:4_20:3; TG 56:4_22:2; TG 54:4_20:2; TG 52:4_18:3; TG 52:4_16:1; TG 54:4_22:4; TG 52:4_18:1; TG 52:4_20:4; TG 50:4_18:3; PI 16:0_20:4; PC 16:1_20:3; PC 14:0_20:4; TG 54:4_20:4; TG 56:4_20:2; TG 50:4_18:2; TG 56:4_16:0; TG 52:4_16:0; TG 54:4_16:1; TG 58:4_20:2; TG 52:4_18:0; TG 56:4_18:1; TG 52:4_20:2; PI 18:1_20:3; PE 20:2_22:2; TG 52:4_18:2; TG 56:4_20:3; TG 56:4_18:0; PI 14:0_20:4; TG 54:4_22:2; TG 54:4_18:1; PE 18:1_20:3; PI 16:0_22:4; PC 18:2_22:2; TG 56:4_22:4; PI 18:2_20:2; PE 20:3_22:1; PG 18:2_20:2; TG 54:4_18:2; TG 58:4_18:0; PI 20:0_20:4; TG 58:4_22:2; PC 20:1_20:3; PE 20:1_20:3; PE 16:0_22:4; PC 18:1_20:3
Basic model	Systolic BP percentile	Total double bonds	5	130	80	61.5	1.25	0.0283	0.0906	1.39	0.0971	0.731	TG 54:5_20:4; TG 50:5_16:1; TG 54:5_20:3; TG 54:5_16:0; PC 14:0_20:5; TG 52:5_20:4; TG 56:5_22:4; TG 56:5_16:0; TG 58:5_18:1; TG 56:5_18:1; TG 62:5_18:1; TG 54:5_22:4; TG 54:5_16:1; PE 16:0_20:5; PE 14:0_20:5; TG 54:5_20:2; TG 52:5_18:1; TG 54:5_22:5; PI 20:4_22:1; TG 58:5_20:2; TG 52:5_16:1; PI 18:0_20:5; PI 18:1_20:4; LPE 20:5; TG 56:5_20:3; TG 52:5_20:3; PE 18:0_20:5; TG 58:5_22:4; TG 58:5_18:0; TG 52:5_18:3; PC 18:3_20:2; TG 52:5_16:0; PC 16:0_20:5; PI 18:1_22:4; PI 20:1_20:4; PE 18:2_20:3; TG 54:5_18:3; PE 20:0_20:5; TG 50:5_18:3; PEP-16:0_20:5; PC 18:0_20:5; TG 56:5_18:0; PC 20:2_20:3; PE 18:1_22:4; PG 20:2_20:3; TG 52:5_18:2; TG 56:5_18:2; TG 56:5_20:2; PE 16:1_22:4; LPC 20:5; TG 54:5_18:0; PC 14:0_22:5; PCO-20:0_20:5; TG 56:5_20:4; PCP-16:0_20:5; PI 18:2_20:3; TG 54:5_18:1; PE 20:4_22:1; PCP-20:0_20:5; PC 18:1_22:4; PEO-16:0_20:5; PI 16:0_20:5; TG 56:5_18:3; Cer 18:1/20:4; PG 20:1_20:4; PC 18:2_20:3; PE 20:5_22:0; PCO-16:0_20:5; PE 20:2_20:3; PC 20:5_22:0; PCO-18:0_20:5; PI 16:1_20:4; PEP-18:0_20:5; Cer 18:1/22:4; LPE 22:5; TG 58:5_22:2; TG 54:5_18:2; PEO-20:0_20:5; PC 20:1_20:4; PEO-18:0_20:5
Basic model	Systolic BP percentile	Total double bonds	6	123	50	40.7	1.05	0.365	0.693	1.1	0.355	0.731	TG 54:6_20:5; TG 56:6_20:5; TG 56:6_22:5; TG 56:6_18:1; TG 52:6_20:5; TG 54:6_22:5; TG 52:6_20:4; TG 54:6_20:4; PE 18:3_20:3; TG 58:6_18:1; TG 54:6_16:1; TG 56:6_20:4; TG 56:6_22:4; TG 58:6_22:4; PG 20:2_20:4; PE 20:5_22:1; TG 54:6_20:3; TG 54:6_16:0; TG 58:6_20:4; PC 18:1_20:5; PI 18:2_20:4; TG 56:6_20:3; TG 54:6_22:4; PC 20:2_22:4; PE 18:1_20:5; TG 56:6_16:0; PI 18:3_18:3; TG 56:6_18:2; PE 14:0_22:6; PI 18:1_20:5; PE 20:1_20:5; PC 20:1_20:5; PC 20:5_22:1; TG 52:6_18:2; PC 14:0_22:6; TG 52:6_16:1; PC 16:1_20:5; TG 58:6_20:2; TG 56:6_16:1; PI 16:0_22:6; TG 58:6_18:0; PE 20:2_22:4; TG 56:6_20:2; PG 20:1_20:5; TG 56:6_18:0; PE 18:2_20:4; TG 58:6_22:5; PE 18:2_22:4; PG 18:1_20:5; TG 52:6_18:3
Basic model	Systolic BP percentile	Total double bonds	7	88	39	44.3	1.07	0.327	0.654	1.12	0.339	0.731	TG 54:7_16:1; TG 54:7_20:5; TG 56:7_22:4; TG 54:7_22:6; TG 54:7_22:5; TG 56:7_16:1; TG 58:7_20:2; TG 52:7_20:5; PE 18:2_20:5; TG 58:7_22:4; TG 52:7_18:3; TG 56:7_20:5; PC 20:2_20:5; TG 58:7_20:4; TG 56:7_22:6; TG 58:7_22:5; TG 56:7_18:2; TG 60:7_20:2; TG 58:7_20:5; TG 56:7_22:5; TG 56:7_20:4; TG 58:7_20:3; PE 20:5_22:2; PC 18:2_20:5; TG 54:7_20:4; TG 54:7_20:3; TG 54:7_16:0; PG 20:1_22:6; TG 58:7_18:2; PE 18:3_20:4; TG 56:7_16:0; TG 56:7_20:3; PG 20:2_20:5; TG 58:7_22:6; PI 20:5_22:2; TG 56:7_18:1; PE 20:2_20:5; PC 20:3_20:4; TG 56:7_18:3
Basic model	Systolic BP percentile	Total double bonds	8	68	37	54.4	1.14	0.199	0.456	1.19	0.278	0.731	TG 54:8_20:4; TG 56:8_16:1; TG 58:8_20:3; TG 58:8_20:5; TG 56:8_20:5; TG 54:8_20:5; TG 56:8_22:4; TG 58:8_20:2; PE 20:4_20:4; PI 20:4_22:4; TG 60:8_20:4; TG 58:8_20:4; TG 56:8_22:5; TG 60:8_22:4; TG 54:8_16:0; PG 20:4_20:4; TG 56:8_18:3; TG 54:8_18:2; TG 58:8_22:5; TG 58:8_22:4; TG 62:8_18:1; TG 56:8_22:6; TG 56:8_20:4; PE 18:3_20:5; TG 58:8_16:0; TG 60:8_22:6; TG 56:8_18:0; TG 56:8_18:1; TG 58:8_22:6; TG 56:8_16:0; TG 58:8_18:0; TG 60:8_18:0; PI 18:3_20:5; TG 60:8_16:0; TG 54:8_22:6; TG 56:8_20:3; PC 20:4_22:4
Basic model	Systolic BP percentile	Total double bonds	9	51	18	35.3	0.92	0.673	0.883	0.97	0.504	0.731	TG 58:9_22:4; TG 58:9_16:0; TG 58:9_20:4; TG 56:9_16:0; TG 60:9_22:4; TG 60:9_16:0; TG 56:9_20:4; TG 66:9_22:5; TG 60:9_22:5; TG 60:9_20:4; TG 62:9_22:4; TG 58:9_22:5; TG 56:9_18:2; TG 58:9_20:3; TG 56:9_20:5; TG 60:9_18:0; TG 56:9_20:3; TG 60:9_20:3
Basic model	Systolic BP percentile	Total double bonds	10	39	27	69.2	1.07	0.38	0.693	1.06	0.418	0.731	PE 20:5_22:5; TG 58:10_20:4; TG 62:10_18:1; TG 58:10_20:5; TG 60:10_22:5; PC 20:5_20:5; TG 62:10_20:5; TG 62:10_22:6; TG 62:10_20:2; TG 60:10_18:0; PE 20:5_20:5; PI 20:5_20:5; TG 60:10_22:6; TG 64:10_22:5; TG 56:10_20:4; TG 62:10_18:3; TG 58:10_18:1; TG 56:10_18:2; TG 60:10_22:4; TG 60:10_20:4; TG 60:10_18:1; TG 58:10_18:3; TG 60:10_20:2; TG 62:10_20:4; TG 58:10_22:5; TG 60:10_20:3; PG 20:4_22:6
Basic model	Systolic BP percentile	Total double bonds	11	26	19	73.1	1.03	0.447	0.739	0.94	0.536	0.731	TG 58:11_20:5; TG 60:11_22:6; TG 60:11_16:0; TG 60:11_18:1; TG 62:11_18:2; TG 60:11_22:5; TG 58:11_18:1; TG 58:11_16:0; TG 60:11_20:3; TG 62:11_18:3; TG 62:11_22:5; TG 62:11_22:6; TG 58:11_22:6; TG 62:11_18:1; TG 62:11_20:4; TG 66:11_22:2; TG 60:11_18:2; PE 20:5_22:6; TG 66:11_22:4
Basic model	Systolic BP percentile	Total double bonds	12	19	13	68.4	0.88	0.685	0.883	0.79	0.683	0.788	TG 60:12_18:2; TG 58:12_18:2; TG 62:12_18:1; TG 58:12_20:4; TG 60:12_22:6; TG 64:12_22:5; TG 62:12_20:4; TG 60:12_20:5; TG 60:12_22:4; TG 62:12_20:5; TG 60:12_20:4; TG 60:12_16:0; TG 62:12_22:5
Basic model	Systolic BP percentile	Total double bonds	13	5	3	60	0.48	0.995	1	0.43	0.996	0.996	TG 62:13_18:2; TG 60:13_22:6; TG 62:13_22:6
Basic model	Systolic BP percentile	Total double bonds	14	5	4	80	0.7	0.895	1	0.68	0.844	0.905	TG 66:14_22:2; TG 60:14_20:4; TG 62:14_22:6; TG 64:14_22:6
Basic model	Diastolic BP percentile	Lipid class	DG	13	5	38.5	-1.91	0.00323	0.00916	-1.68	0.0278	0.124	DG 14:1_18:1; DG 18:2_20:0; DG 20:0_22:2; DG 20:0_20:4; DG 18:2_22:0
Basic model	Diastolic BP percentile	Lipid class	TG	395	249	63	4.09	7.39e-94	3.77e-92	1.93	0.0182	0.124	TG 64:10_22:5; TG 58:9_22:4; TG 50:2_16:1; TG 58:5_20:2; TG 66:9_22:5; TG 50:3_16:1; TG 56:6_20:5; TG 58:4_22:2; TG 50:2_16:0; TG 50:3_16:0; TG 50:4_16:0; TG 58:5_22:4; TG 50:1_16:0; TG 56:7_22:4; TG 52:3_18:2; TG 50:2_18:2; TG 50:4_16:1; TG 60:12_16:0; TG 50:1_18:1; TG 62:15_20:4; TG 50:1_18:0; TG 52:3_18:1; TG 54:4_22:4; TG 54:7_16:1; TG 54:7_22:5; TG 54:3_22:2; TG 58:6_22:5; TG 52:2_18:1; TG 50:3_18:2; TG 62:5_18:1; TG 52:3_16:1; TG 58:4_20:2; TG 62:10_20:5; TG 50:2_18:1; TG 58:5_18:0; TG 52:3_16:0; TG 52:3_18:0; TG 48:2_16:1; TG 60:9_18:0; TG 50:1_16:1; TG 52:2_16:0; TG 56:4_22:2; TG 54:5_22:5; TG 54:4_20:2; TG 56:3_16:0; TG 50:5_16:1; TG 54:2_20:2; TG 54:5_20:4; TG 52:3_20:3; TG 52:2_16:1; TG 56:8_16:1; TG 52:4_18:2; TG 48:1_16:1; TG 54:4_20:4; TG 52:4_20:4; TG 56:9_16:0; TG 54:5_16:1; TG 58:5_18:1; TG 60:9_22:5; TG 60:7_22:4; TG 54:7_22:6; TG 60:11_18:1; TG 54:6_20:4; TG 60:12_18:2; TG 52:1_16:0; TG 62:9_18:3; TG 60:9_16:0; TG 54:3_16:1; TG 48:1_16:0; TG 54:6_22:5; TG 54:5_16:0; TG 56:7_22:6; TG 52:5_20:4; TG 50:3_18:3; TG 54:7_20:5; TG 52:2_18:0; TG 56:6_22:5; TG 62:10_20:2; TG 48:2_16:0; TG 54:6_20:5; TG 58:12_18:2; TG 58:4_18:0; TG 52:4_16:0; TG 52:1_18:0; TG 54:4_16:0; TG 52:4_16:1; TG 56:6_22:4; TG 56:5_22:4; TG 48:0_16:0; TG 52:4_18:0; TG 52:4_18:1; TG 56:5_16:0; TG 56:7_22:5; TG 52:1_18:1; TG 52:2_20:2; TG 56:6_20:4; TG 54:5_20:3; TG 62:9_22:4; TG 50:3_18:1; TG 54:2_18:1; TG 54:5_20:2; TG 54:1_18:0; TG 54:2_16:0; TG 60:7_18:2; TG 50:0_18:0; TG 50:0_16:0; TG 56:6_18:1; TG 54:2_18:0; TG 58:9_16:0; TG 62:11_22:5; TG 60:14_20:4; TG 56:5_20:4; TG 56:5_18:1; TG 58:7_22:4; TG 60:12_22:4; TG 54:3_18:2; TG 50:4_18:2; TG 56:7_18:2; TG 54:7_20:4; TG 54:6_16:0; TG 60:11_22:6; TG 56:8_22:6; TG 52:4_20:2; TG 58:8_22:5; TG 62:13_22:6; TG 58:10_20:3; TG 60:8_20:4; TG 56:4_20:2; TG 56:4_18:0; TG 52:7_20:5; TG 54:6_22:4; TG 52:3_18:3; TG 54:3_20:3; TG 58:11_16:0; TG 54:3_20:2; TG 60:10_22:6; TG 54:3_18:1; TG 58:6_18:1; TG 52:4_20:3; TG 56:5_18:0; TG 58:6_22:4; TG 56:3_22:2; TG 62:12_18:1; TG 52:5_16:1; TG 54:1_18:1; TG 66:11_22:2; TG 58:7_22:5; TG 52:6_20:5; TG 54:5_22:4; TG 54:8_16:0; TG 60:8_22:6; TG 54:6_22:6; TG 62:6_22:4; TG 64:9_22:5; TG 62:13_18:2; TG 60:7_20:2; TG 54:3_18:0; TG 58:8_22:6; TG 52:4_18:3; TG 58:6_18:0; TG 54:4_16:1; TG 60:12_20:4; TG 58:7_22:6; TG 58:7_20:4; TG 52:5_18:2; TG 56:6_16:0; TG 52:5_18:1; TG 54:6_16:1; TG 50:2_18:0; TG 56:8_18:0; TG 62:11_22:6; TG 54:4_18:2; TG 52:5_18:3; TG 54:4_20:3; TG 60:10_18:0; TG 58:7_18:0; TG 64:12_22:2; TG 60:11_16:0; TG 56:7_18:1; TG 58:7_18:2; TG 52:2_18:2; TG 56:5_18:2; TG 50:4_18:3; TG 54:3_16:0; TG 62:10_18:1; TG 56:8_22:4; TG 60:9_22:4; TG 56:7_16:1; TG 58:6_20:3; TG 62:14_18:3; TG 52:6_20:4; TG 54:7_20:3; TG 56:2_18:0; TG 56:9_22:6; TG 56:9_18:2; TG 56:8_20:5; TG 56:7_16:0; TG 60:11_22:5; TG 56:6_18:0; TG 58:8_22:4; TG 54:4_18:1; TG 60:7_20:5; TG 56:5_20:2; TG 56:8_16:0; TG 56:4_18:1; TG 58:6_20:4; TG 58:7_18:1; TG 56:7_20:4; TG 56:6_18:2; TG 60:10_22:5; TG 62:8_18:1; TG 54:4_22:2; TG 58:8_20:2; TG 56:2_16:0; TG 52:3_20:2; TG 56:4_20:3; TG 54:6_20:3; TG 58:9_22:6; TG 58:3_18:0; TG 58:6_22:2; TG 56:7_20:5; TG 56:3_18:0; TG 56:8_18:2; TG 58:10_20:4; TG 62:9_18:1; TG 56:3_18:1; TG 54:4_18:0; TG 62:8_20:3; TG 62:11_18:1; TG 62:7_22:4; TG 58:12_20:4; TG 60:10_20:2; TG 54:8_20:5; TG 56:9_18:1; TG 60:12_22:6; TG 62:9_20:2; TG 56:3_20:2; TG 58:8_20:5; TG 58:7_20:2; TG 54:2_18:2; TG 60:12_20:5; TG 58:2_18:0; TG 56:9_18:3; TG 56:8_18:1; TG 64:12_22:5; TG 50:5_18:3; TG 54:8_20:4; TG 52:5_16:0; TG 62:10_22:6
Basic model	Diastolic BP percentile	Lipid class	LPC	22	6	27.3	-1.1	0.319	0.387	-0.75	0.698	0.757	LPC 22:0; LPC 18:2; LPC 20:0; LPC 18:1; LPC 22:4; LPC 18:3
Basic model	Diastolic BP percentile	Lipid class	LPE	20	6	30	-1.42	0.0804	0.128	-1.02	0.471	0.557	LPE 22:0; LPE 20:0; LPE 22:3; LPE 22:4; LPE 18:2; LPE 18:3
Basic model	Diastolic BP percentile	Lipid class	PC	239	146	61.1	-3.19	1.67e-33	4.27e-32	-1.76	0.0286	0.124	PCP-16:0_18:2; PCP-16:0_18:1; PC 18:1_22:0; PCP-18:0_18:2; PCP-16:0_22:1; PC 14:1_22:0; PC 18:2_20:0; PCP-16:0_16:0; PC 16:0_22:2; PC 14:1_22:5; PCP-16:0_22:4; PC 18:2_22:4; PC 20:4_22:0; PC 18:0_18:2; PCP-16:0_18:3; PCP-18:0_18:1; PC 18:2_18:2; PCP-16:0_22:2; PC 18:2_22:0; PC 14:1_22:6; PCP-18:0_20:1; PCO-16:0_18:2; PCO-18:0_22:5; PCO-16:0_22:5; PC 18:2_18:3; PC 18:1_20:0; PC 14:1_18:2; PC 20:0_22:5; PC 16:0_20:0; PCP-16:0_20:4; PCP-16:0_20:3; PC 16:0_18:0; PC 16:0_16:0; PCO-16:0_22:4; PC 20:0_22:4; PCO-16:0_16:0; PC 18:1_18:1; PC 18:1_18:2; PC 18:2_22:5; PC 18:2_22:6; PCP-16:0_20:1; PC 16:0_18:2; PC 20:1_22:4; PC 14:1_20:0; PC 16:0_22:5; PC 18:2_20:4; PCP-16:0_22:6; PC 16:2_18:2; PC 22:4_22:4; PC 18:0_22:5; PCP-16:0_20:2; PC 22:2_22:6; PC 20:0_20:3; PC 18:0_22:3; PCP-18:0_20:4; PCO-16:0_18:1; PCP-18:0_22:6; PCP-18:0_20:3; PC 16:0_20:1; PC 20:1_20:1; PCO-18:0_18:2; PCP-20:0_20:2; PC 20:0_22:6; PCP-18:0_18:3; PC 18:0_20:4; PC 20:5_22:5; PC 14:1_20:4; PCP-16:0_16:1; PC 20:0_20:4; PC 20:2_22:4; PC 20:0_20:2; PCP-18:0_20:2; PC 20:4_20:4; PCO-20:0_20:4; PC 18:1_22:2; PC 18:2_22:1; PCO-18:0_22:4; PC 20:2_22:6; PC 18:2_20:3; PCP-18:0_22:4; PC 22:1_22:6; PC 22:4_22:6; PCO-16:0_20:4; PC 18:0_20:0; PC 18:2_20:2; PC 16:1_20:1; PC 20:4_22:1; PCO-18:0_22:6; PCO-20:0_22:6; PC 18:1_20:1; PC 18:1_20:4; PCO-18:0_20:4; PC 16:1_22:4; PC 20:4_22:4; PCP-16:0_18:0; PC 20:4_22:6; PC 18:2_20:1; PC 22:6_22:6; PC 18:1_22:5; PC 20:2_20:4; PC 18:0_22:4; PC 16:0_18:1; PC 20:4_22:2; PC 18:1_18:3; PC 14:1_22:4; PC 18:3_20:4; PC 18:3_20:3; PC 16:1_20:4; PCO-16:0_20:2; PC 20:3_20:3; PC 16:1_20:0; PC 16:0_22:4; PC 18:0_22:1; PC 18:0_18:1; PCO-16:0_20:3; PC 18:3_20:0; PCO-16:0_22:6; PC 20:4_20:5; PC 20:2_20:3; PCP-18:0_18:0; PC 18:0_20:1; PC 16:1_22:5; PCO-18:0_18:1; PC 16:0_22:6; PC 20:1_20:4; PC 18:0_22:2; PC 20:3_20:4; PC 18:1_22:6; PC 16:1_22:6; PC 18:3_22:6; PC 18:0_20:3; PC 20:1_22:6; PC 18:0_22:6; PCP-18:0_20:0; PCO-18:0_20:3; PC 20:3_22:6; PC 14:0_22:5; PCO-16:0_22:2; PC 14:1_16:1; PC 18:2_22:2; PC 20:0_20:5; PC 16:0_22:1; PC 16:1_18:0; PCP-20:0_22:6; PCO-16:0_20:1; PC 18:3_22:4
Basic model	Diastolic BP percentile	Lipid class	PE	244	93	38.1	-1.7	3.97e-05	0.000169	-1.13	0.34	0.557	PEP-18:0_22:4; PE 18:0_20:2; PE 18:2_22:0; PEP-18:0_18:2; PE 18:2_18:3; PEO-16:0_22:2; PE 22:0_22:4; PE 18:3_20:2; PEP-18:0_18:1; PE 18:2_20:1; PE 18:1_20:2; PEP-16:0_22:4; PEP-18:0_22:2; PE 20:2_22:6; PE 16:0_20:2; PE 16:0_18:0; PE 18:2_22:2; PE 14:1_18:3; PEP-16:0_18:1; PE 18:2_20:0; PEP-16:0_18:2; PEP-20:0_20:4; PE 18:2_22:4; PEP-20:0_20:2; PEP-18:0_20:1; PE 18:2_18:2; PE 16:0_22:0; PEP-18:0_18:3; PE 18:2_22:6; PE 18:2_20:2; PE 22:1_22:4; PE 20:2_20:4; PE 16:1_18:2; PE 18:1_20:1; PEP-20:0_22:4; PEO-16:0_18:2; PEP-18:0_20:2; PEP-20:0_22:6; PE 20:4_22:0; PE 16:0_22:2; PEP-18:0_20:4; PE 20:1_20:1; PE 20:4_22:6; PEO-16:0_18:3; PEO-18:0_18:2; PEP-18:0_22:6; PE 20:2_20:3; PEO-16:0_20:1; PEO-16:0_22:4; PE 18:3_18:3; PE 16:0_20:1; PE 18:3_20:1; PE 18:1_22:0; PEP-16:0_20:1; PE 22:2_22:4; PE 18:1_18:3; PE 18:0_20:0; PE 14:1_20:3; PE 20:2_20:2; PEP-20:0_20:3; PEP-16:0_18:3; PE 18:2_22:1; PE 14:0_22:0; PE 20:3_22:4; PEO-16:0_16:0; PEO-16:0_18:1; PE 18:1_22:2; PEO-20:0_22:4; PEO-20:0_20:4; PE 22:0_22:6; PE 16:0_20:0; PEO-16:0_22:5; PE 20:1_22:2; PE 20:4_22:1; PEP-18:0_20:3; PEP-16:0_16:0; PE 18:0_22:0; PEO-18:0_20:4; PE 22:2_22:6; PEP-16:0_22:2; PEO-18:0_22:6; PEP-16:0_20:4; PE 20:0_20:4; PEP-18:0_22:1; PE 16:1_18:3; PEP-20:0_20:1; PE 20:1_20:4; PE 20:0_22:4; PEO-18:0_20:2; PE 18:0_18:0; PEO-18:0_22:4; PE 18:1_18:2; PE 18:3_22:2
Basic model	Diastolic BP percentile	Lipid class	PG	101	48	47.5	-1.31	0.0603	0.103	-1	0.442	0.557	PG 18:2_20:5; PG 18:3_20:4; PG 18:1_18:3; PG 16:1_20:5; PG 16:0_20:5; PG 14:0_20:4; PG 22:2_22:4; PG 14:1_16:0; PG 14:0_14:1; PG 18:3_20:3; PG 16:0_18:3; PG 18:2_20:2; PG 20:5_22:4; PG 20:3_20:5; PG 16:1_22:2; PG 20:4_22:6; PG 14:1_20:4; PG 18:1_20:2; PG 20:1_20:5; PG 22:0_22:4; PG 14:1_18:3; PG 22:4_22:4; PG 20:4_22:2; PG 20:1_20:4; PG 14:1_22:4; PG 18:1_20:1; PG 18:2_22:2; PG 18:1_22:2; PG 18:3_22:4; PG 20:4_22:4; PG 16:1_20:3; PG 14:1_20:5; PG 18:1_20:3; PG 20:3_20:4; PG 18:2_22:4; PG 16:1_18:2; PG 20:2_20:4; PG 14:0_22:4; PG 18:1_22:4; PG 16:0_20:0; PG 14:1_22:2; PG 18:1_20:5; PG 14:1_18:2; PG 18:0_20:3; PG 16:1_18:3; PG 16:1_22:4; PG 14:1_22:0; PG 20:3_22:6
Basic model	Diastolic BP percentile	Lipid class	PI	111	34	30.6	0.77	0.925	0.928	0.57	0.928	0.928	PI 18:3_20:5; PI 16:1_18:0; PI 16:0_16:1; PI 14:0_20:4; PI 20:4_22:4; PI 14:1_18:0; PI 16:0_22:2; PI 22:1_22:4; PI 14:1_20:2; PI 14:1_22:2; PI 14:0_20:2; PI 20:5_20:5; PI 18:2_22:1; PI 14:1_20:4; PI 20:0_20:3; PI 16:1_20:0; PI 16:0_20:4; PI 14:1_20:5; PI 20:3_20:5; PI 18:1_20:5; PI 16:1_18:2; PI 20:2_22:4; PI 20:5_22:2; PI 18:2_20:5; PI 18:0_20:0; PI 16:1_18:1; PI 18:3_22:1; PI 20:2_20:2; PI 16:0_20:5; PI 16:0_18:3; PI 16:1_20:4; PI 20:4_22:1; PI 18:0_22:0; PI 20:4_20:4
Basic model	Diastolic BP percentile	Lipid class	Cer	24	11	45.8	-1.28	0.146	0.207	-1.03	0.428	0.557	Cer 18:0/24:0; Cer 18:0/26:1; Cer 18:1/22:5; Cer 18:0/20:0; Cer 18:1/26:0; Cer 18:0/22:0; Cer 18:1/20:0; Cer 18:1/22:4; Cer 18:0/22:5; Cer 18:1/20:4; Cer 18:0/24:1
Basic model	Diastolic BP percentile	Lipid class	HexCer	21	14	66.7	-1.69	0.0137	0.0303	-1.1	0.408	0.557	HexCer 18:1/22:2; HexCer 18:1/18:0; HexCer 18:1/16:0; HexCer 18:1/20:0; HexCer 18:1/22:0; HexCer 18:1/20:2; HexCer 18:1/16:2; HexCer 18:1/20:1; HexCer 18:1/24:0; HexCer 18:1/22:3; HexCer 18:1/16:1; HexCer 18:1/26:1; HexCer 18:1/18:2; HexCer 18:1/18:3
Basic model	Diastolic BP percentile	Lipid class	Hex2Cer	9	2	22.2	-1.36	0.127	0.191	-1.07	0.403	0.557	Hex2Cer 18:1/22:2; Hex2Cer 18:1/18:0
Basic model	Diastolic BP percentile	Lipid class	SM	23	17	73.9	-2.17	7.98e-05	0.000295	-1.32	0.229	0.557	SM 18:1/20:5; SM 18:1/16:1; SM 18:1/16:0; SM 18:1/20:1; SM 18:1/20:0; SM 18:1/26:0; SM 18:1/18:0; SM 18:1/22:1; SM 18:1/22:0; SM 18:1/24:0; SM 18:1/26:1; SM 18:1/18:3; SM 18:1/14:0; SM 18:1/18:1; SM 18:1/24:1; SM 18:1/22:6; SM 18:1/18:2
Basic model	Diastolic BP percentile	Lipid class	CE	10	4	40	-1.58	0.0353	0.0692	-1.16	0.339	0.557	CE 22:2; CE 18:2; CE 20:4; CE 16:0
Basic model	Diastolic BP percentile	Total carbon number	16	8	2	25	0.78	0.737	0.799	0.69	0.817	0.854	LPE 16:1; LPC 16:1
Basic model	Diastolic BP percentile	Total carbon number	18	11	10	90.9	-1.73	0.0107	0.0273	-1.34	0.171	0.303	LPC 18:2; LPE 18:2; LPE 18:3; CE 18:2; LPC 18:1; LPC 18:3; LPE 18:1; LPE 18:0; CE 18:3; LPC 18:0
Basic model	Diastolic BP percentile	Total carbon number	20	15	8	53.3	-1.16	0.259	0.33	-0.9	0.576	0.697	LPE 20:0; LPC 20:0; CE 20:4; LPE 20:4; LPC 20:4; LPC 20:3; LPE 20:1; LPE 20:3
Basic model	Diastolic BP percentile	Total carbon number	22	15	7	46.7	-1.71	0.0136	0.0303	-1.3	0.217	0.357	CE 22:2; LPE 22:0; LPC 22:0; LPE 22:3; LPE 22:4; LPC 22:4; LPE 22:5
Basic model	Diastolic BP percentile	Total carbon number	28	6	1	16.7	-0.62	0.919	0.928	-0.51	0.969	0.969	PG 14:0_14:1
Basic model	Diastolic BP percentile	Total carbon number	30	11	11	100	-0.77	0.774	0.823	-0.67	0.816	0.854	PG 14:1_16:0; PC 14:1_16:1; DG 14:1_16:1; PC 14:0_16:0; PE 14:0_16:1; PE 14:1_16:0; PE 14:0_16:0; PC 14:1_16:0; PI 14:0_16:0; PC 14:0_16:1; PE 14:1_16:1
Basic model	Diastolic BP percentile	Total carbon number	32	50	7	14	-1.17	0.213	0.281	-0.94	0.527	0.673	DG 14:1_18:1; PCP-16:0_16:0; PC 14:1_18:2; PC 16:0_16:0; PCO-16:0_16:0; PE 14:1_18:3; PI 14:1_18:3
Basic model	Diastolic BP percentile	Total carbon number	34	90	28	31.1	-1.36	0.0443	0.0779	-1.07	0.399	0.572	PCP-16:0_18:2; PCP-16:0_18:1; PCP-16:0_18:3; PCO-16:0_18:2; PC 16:0_18:0; PG 14:0_20:4; PE 16:0_18:0; PC 16:0_18:2; SM 18:1/16:1; PC 14:1_20:0; PEP-16:0_18:1; PEP-16:0_18:2; PC 16:2_18:2; SM 18:1/16:0; PCO-16:0_18:1; PG 16:0_18:3; PC 14:1_20:4; PE 16:1_18:2; PEO-16:0_18:2; PG 14:1_20:4; PEO-16:0_18:3; PCP-16:0_18:0; HexCer 18:1/16:0; PC 16:0_18:1; PE 14:1_20:3; PEP-16:0_18:3; PEO-16:0_18:1; HexCer 18:1/16:2
Basic model	Diastolic BP percentile	Total carbon number	36	155	59	38.1	-1.96	8.04e-07	4.1e-06	-1.46	0.0833	0.213	PCP-18:0_18:2; PC 14:1_22:0; PC 14:1_22:5; PEP-18:0_18:2; PC 18:0_18:2; PE 18:2_18:3; PCP-18:0_18:1; PC 18:2_18:2; PG 18:1_18:3; PG 16:1_20:5; PC 14:1_22:6; Hex2Cer 18:1/18:0; PG 16:0_20:5; PC 18:2_18:3; PC 16:0_20:0; PCP-16:0_20:4; PCP-16:0_20:3; PEP-18:0_18:1; PI 18:2_18:2; PC 18:1_18:1; PE 16:0_20:2; PC 18:1_18:2; PCP-16:0_20:1; PI 18:2_18:3; PCP-16:0_20:2; PE 18:2_18:2; PC 16:0_20:1; PCO-18:0_18:2; PEP-18:0_18:3; PCP-18:0_18:3; HexCer 18:1/18:0; PCO-16:0_20:4; SM 18:1/18:0; PC 16:1_20:1; PEO-18:0_18:2; PEO-16:0_20:1; SM 18:1/18:3; PE 18:3_18:3; PG 14:1_22:4; PE 16:0_20:1; PC 18:1_18:3; PI 18:1_18:2; PC 14:1_22:4; PC 16:1_20:4; PEP-16:0_20:1; PCO-16:0_20:2; PE 18:1_18:3; PC 16:1_20:0; SM 18:1/18:1; PC 18:0_18:1; PCO-16:0_20:3; PE 14:0_22:0; PI 14:1_22:0; PI 18:0_18:1; PE 16:0_20:0; PCP-18:0_18:0; PG 16:1_20:3; PI 18:1_18:1; PCO-18:0_18:1
Basic model	Diastolic BP percentile	Total carbon number	38	175	84	48	-2.29	6.76e-11	4.93e-10	-1.67	0.0134	0.0616	DG 18:2_20:0; PCP-16:0_22:1; PC 18:2_20:0; PE 18:0_20:2; PC 16:0_22:2; PG 18:2_20:5; PCP-16:0_22:4; PG 18:3_20:4; PEO-16:0_22:2; PCP-16:0_22:2; PCP-18:0_20:1; PCO-16:0_22:5; PC 18:1_20:0; PE 18:3_20:2; PCO-16:0_22:4; PE 18:2_20:1; PE 18:1_20:2; PEP-16:0_22:4; SM 18:1/20:5; PC 16:0_22:5; PC 18:2_20:4; PE 18:2_20:0; PCP-16:0_22:6; SM 18:1/20:1; PEP-18:0_20:1; PG 18:3_20:3; SM 18:1/20:0; PCP-18:0_20:4; PE 16:0_22:0; PCP-18:0_20:3; PG 18:2_20:2; PC 18:0_20:4; PE 18:2_20:2; PG 16:1_22:2; PCP-18:0_20:2; PE 18:1_20:1; PC 18:2_20:3; Cer 18:0/20:0; PC 18:0_20:0; PC 18:2_20:2; PEP-18:0_20:2; PG 18:1_20:2; PC 18:1_20:1; PE 16:0_22:2; PC 18:1_20:4; PI 18:0_20:1; PCO-18:0_20:4; PEP-18:0_20:4; PC 16:1_22:4; PC 18:2_20:1; PEO-16:0_22:4; HexCer 18:1/20:0; PC 18:3_20:4; PE 18:3_20:1; PC 18:3_20:3; HexCer 18:1/20:2; PE 18:0_20:0; PC 16:0_22:4; PG 18:1_20:1; Cer 18:1/20:0; DG 18:1_20:0; PC 18:3_20:0; PCO-16:0_22:6; PEO-16:0_22:5; PC 18:0_20:1; PC 16:1_22:5; Cer 18:1/20:4; PC 16:0_22:6; PEP-18:0_20:3; PEO-18:0_20:4; PEP-16:0_22:2; PI 18:0_20:3; PG 18:1_20:3; PC 16:1_22:6; PC 18:0_20:3; PCP-18:0_20:0; PCO-18:0_20:3; PCO-16:0_22:2; PI 18:2_20:1; PEO-18:0_20:2; PI 18:2_20:0; PC 16:0_22:1; HexCer 18:1/20:1; PG 18:1_20:5
Basic model	Diastolic BP percentile	Total carbon number	40	172	90	52.3	-2.32	2.5e-11	2.12e-10	-1.71	0.00996	0.0616	PC 18:1_22:0; PEP-18:0_22:4; Hex2Cer 18:1/22:2; PE 18:2_22:0; DG 20:0_20:4; PC 18:2_22:4; PC 18:2_22:0; PCO-18:0_22:5; PEP-18:0_22:2; PC 18:2_22:5; PE 18:2_22:2; PC 18:2_22:6; DG 18:2_22:0; PC 18:0_22:5; PEP-20:0_20:4; PE 18:2_22:4; PEP-20:0_20:2; PC 20:0_20:3; PC 18:0_22:3; PCP-18:0_22:6; HexCer 18:1/22:2; PI 20:1_20:2; PC 20:1_20:1; PCP-20:0_20:2; PE 18:2_22:6; PG 20:3_20:5; PE 20:2_20:4; Cer 18:1/22:5; PC 20:0_20:4; PC 20:0_20:2; PI 20:3_20:4; PC 20:4_20:4; PCO-20:0_20:4; PC 18:1_22:2; PC 18:2_22:1; PI 18:1_22:2; PCO-18:0_22:4; PCP-18:0_22:4; PCO-18:0_22:6; PG 20:1_20:5; PE 20:1_20:1; SM 18:1/22:1; SM 18:1/22:0; PEP-18:0_22:6; PE 20:2_20:3; PC 18:1_22:5; PG 20:1_20:4; PI 18:0_22:2; PC 20:2_20:4; PC 18:0_22:4; PE 18:1_22:0; HexCer 18:1/22:0; PC 20:3_20:3; PC 18:0_22:1; PG 18:2_22:2; Cer 18:0/22:0; Cer 18:1/22:4; PE 20:2_20:2; PEP-20:0_20:3; PG 18:1_22:2; PE 18:2_22:1; PC 20:4_20:5; PG 18:3_22:4; Cer 18:0/22:5; PC 20:2_20:3; PE 18:1_22:2; PEO-20:0_20:4; PI 18:1_22:6; PC 20:1_20:4; PI 20:0_20:4; PE 18:0_22:0; PC 18:0_22:2; PEO-18:0_22:6; SM 18:1/22:6; PC 20:3_20:4; PC 18:1_22:6; PG 20:3_20:4; PG 18:2_22:4; PC 18:3_22:6; PE 20:0_20:4; PEP-18:0_22:1; PEP-20:0_20:1; PC 18:0_22:6; PG 20:2_20:4; PE 20:1_20:4; PC 18:2_22:2; PEO-18:0_22:4; PE 18:3_22:2; PG 18:1_22:4; PC 20:0_20:5
Basic model	Diastolic BP percentile	Total carbon number	42	92	38	41.3	-1.43	0.0254	0.0519	-1.15	0.304	0.467	DG 20:0_22:2; PC 20:4_22:0; PC 20:0_22:5; Cer 18:0/24:0; PI 20:5_22:4; PC 20:0_22:4; PE 20:2_22:6; PC 20:1_22:4; PG 20:5_22:4; PC 20:0_22:6; PC 20:5_22:5; PC 20:2_22:4; PG 20:4_22:6; PC 20:2_22:6; PEP-20:0_22:4; PC 20:4_22:1; PEP-20:0_22:6; PE 20:4_22:0; PCO-20:0_22:6; PE 20:4_22:6; PC 20:4_22:4; PC 20:4_22:6; SM 18:1/24:0; PG 20:4_22:2; PC 20:4_22:2; PE 20:3_22:4; PG 20:4_22:4; PEO-20:0_22:4; PE 20:1_22:2; PE 20:4_22:1; SM 18:1/24:1; PI 20:2_22:0; Cer 18:0/24:1; PI 20:3_22:2; PC 20:1_22:6; PC 20:3_22:6; PI 20:1_22:1; PE 20:0_22:4
Basic model	Diastolic BP percentile	Total carbon number	44	34	17	50	-2.12	8.1e-05	0.000295	-1.83	0.00645	0.0616	PE 22:0_22:4; PG 22:2_22:4; PC 22:4_22:4; Cer 18:0/26:1; PC 22:2_22:6; PI 22:0_22:2; SM 18:1/26:0; PE 22:1_22:4; PC 22:1_22:6; PC 22:4_22:6; PG 22:0_22:4; PI 22:1_22:2; Cer 18:1/26:0; PG 22:4_22:4; SM 18:1/26:1; PC 22:6_22:6; PE 22:2_22:4
Basic model	Diastolic BP percentile	Total carbon number	48	5	5	100	1.9	0.000104	0.000353	1.5	0.0233	0.0766	TG 48:2_16:1; TG 48:1_16:1; TG 48:1_16:0; TG 48:2_16:0; TG 48:0_16:0
Basic model	Diastolic BP percentile	Total carbon number	50	22	19	86.4	2.71	1.14e-10	7.24e-10	1.67	0.0143	0.0616	TG 50:2_16:1; TG 50:3_16:1; TG 50:2_16:0; TG 50:3_16:0; TG 50:4_16:0; TG 50:1_16:0; TG 50:2_18:2; TG 50:4_16:1; TG 50:1_18:1; TG 50:1_18:0; TG 50:3_18:2; TG 50:2_18:1; TG 50:1_16:1; TG 50:5_16:1; TG 50:3_18:3; TG 50:3_18:1; TG 50:0_18:0; TG 50:0_16:0; TG 50:4_18:2
Basic model	Diastolic BP percentile	Total carbon number	52	41	33	80.5	2.91	5.46e-14	6.97e-13	1.76	0.00722	0.0616	TG 52:3_18:2; TG 52:3_18:1; TG 52:2_18:1; TG 52:3_16:1; TG 52:3_16:0; TG 52:3_18:0; TG 52:2_16:0; TG 52:3_20:3; TG 52:2_16:1; TG 52:4_18:2; TG 52:4_20:4; TG 52:1_16:0; TG 52:5_20:4; TG 52:2_18:0; TG 52:4_16:0; TG 52:1_18:0; TG 52:4_16:1; TG 52:4_18:0; TG 52:4_18:1; TG 52:1_18:1; TG 52:2_20:2; TG 52:4_20:2; TG 52:7_20:5; TG 52:3_18:3; TG 52:4_20:3; TG 52:5_16:1; TG 52:6_20:5; TG 52:4_18:3; TG 52:5_18:2; TG 52:5_18:1; TG 52:5_18:3; TG 52:2_18:2; TG 52:6_20:4
Basic model	Diastolic BP percentile	Total carbon number	54	66	45	68.2	2.89	2.43e-15	4.13e-14	1.72	0.0161	0.0616	TG 54:4_22:4; TG 54:7_16:1; TG 54:7_22:5; TG 54:3_22:2; TG 54:5_22:5; TG 54:4_20:2; TG 54:2_20:2; TG 54:5_20:4; TG 54:4_20:4; TG 54:5_16:1; TG 54:7_22:6; TG 54:6_20:4; TG 54:3_16:1; TG 54:6_22:5; TG 54:5_16:0; TG 54:7_20:5; TG 54:6_20:5; TG 54:4_16:0; TG 54:5_20:3; TG 54:2_18:1; TG 54:5_20:2; TG 54:1_18:0; TG 54:2_16:0; TG 54:2_18:0; TG 54:3_18:2; TG 54:7_20:4; TG 54:6_16:0; TG 54:6_22:4; TG 54:3_20:3; TG 54:3_20:2; TG 54:3_18:1; TG 54:1_18:1; TG 54:5_22:4; TG 54:8_16:0; TG 54:6_22:6; TG 54:3_18:0; TG 54:4_16:1; TG 54:6_16:1; TG 54:4_18:2; TG 54:4_20:3; TG 54:3_16:0; TG 54:7_20:3; TG 54:4_18:1; TG 54:4_22:2; TG 54:6_20:3
Basic model	Diastolic BP percentile	Total carbon number	56	75	49	65.3	2.65	5.35e-12	5.45e-11	1.56	0.0799	0.213	TG 56:6_20:5; TG 56:7_22:4; TG 56:4_22:2; TG 56:3_16:0; TG 56:8_16:1; TG 56:9_16:0; TG 56:7_22:6; TG 56:6_22:5; TG 56:6_22:4; TG 56:5_22:4; TG 56:5_16:0; TG 56:7_22:5; TG 56:6_20:4; TG 56:6_18:1; TG 56:5_20:4; TG 56:5_18:1; TG 56:7_18:2; TG 56:8_22:6; TG 56:4_20:2; TG 56:4_18:0; TG 56:5_18:0; TG 56:3_22:2; TG 56:6_16:0; TG 56:8_18:0; TG 56:7_18:1; TG 56:5_18:2; TG 56:8_22:4; TG 56:7_16:1; TG 56:2_18:0; TG 56:9_22:6; TG 56:9_18:2; TG 56:8_20:5; TG 56:7_16:0; TG 56:6_18:0; TG 56:5_20:2; TG 56:8_16:0; TG 56:4_18:1; TG 56:7_20:4; TG 56:6_18:2; TG 56:2_16:0; TG 56:4_20:3; TG 56:7_20:5; TG 56:3_18:0; TG 56:8_18:2; TG 56:3_18:1; TG 56:9_18:1; TG 56:3_20:2; TG 56:9_18:3; TG 56:8_18:1
Basic model	Diastolic BP percentile	Total carbon number	58	72	46	63.9	2.42	7.59e-09	4.3e-08	1.45	0.139	0.291	TG 58:9_22:4; TG 58:5_20:2; TG 58:4_22:2; TG 58:5_22:4; TG 58:6_22:5; TG 58:4_20:2; TG 58:5_18:0; TG 58:5_18:1; TG 58:12_18:2; TG 58:4_18:0; TG 58:9_16:0; TG 58:7_22:4; TG 58:8_22:5; TG 58:10_20:3; TG 58:11_16:0; TG 58:6_18:1; TG 58:6_22:4; TG 58:7_22:5; TG 58:8_22:6; TG 58:6_18:0; TG 58:7_22:6; TG 58:7_20:4; TG 58:7_18:0; TG 58:7_18:2; TG 58:6_20:3; TG 58:8_22:4; TG 58:6_20:4; TG 58:7_18:1; TG 58:8_20:2; TG 58:9_22:6; TG 58:3_18:0; TG 58:6_22:2; TG 58:10_20:4; TG 58:12_20:4; TG 58:8_20:5; TG 58:7_20:2; TG 58:2_18:0; TG 58:9_20:4; TG 58:5_22:2; TG 58:8_20:3; TG 58:11_18:1; TG 58:10_18:3; TG 58:8_20:4; TG 58:10_20:5; TG 58:10_18:1; TG 58:7_20:5
Basic model	Diastolic BP percentile	Total carbon number	60	56	32	57.1	2.17	6.31e-06	2.93e-05	1.39	0.171	0.303	TG 60:12_16:0; TG 60:9_18:0; TG 60:9_22:5; TG 60:7_22:4; TG 60:11_18:1; TG 60:12_18:2; TG 60:9_16:0; TG 60:7_18:2; TG 60:14_20:4; TG 60:12_22:4; TG 60:11_22:6; TG 60:8_20:4; TG 60:10_22:6; TG 60:8_22:6; TG 60:7_20:2; TG 60:12_20:4; TG 60:10_18:0; TG 60:11_16:0; TG 60:9_22:4; TG 60:11_22:5; TG 60:7_20:5; TG 60:10_22:5; TG 60:10_20:2; TG 60:12_22:6; TG 60:12_20:5; TG 60:7_22:5; TG 60:13_22:6; TG 60:8_16:0; TG 60:9_20:4; TG 60:9_22:6; TG 60:7_22:2; TG 60:8_22:4
Basic model	Diastolic BP percentile	Total carbon number	62	37	23	62.2	2.03	0.000194	0.00062	1.49	0.107	0.247	TG 62:15_20:4; TG 62:5_18:1; TG 62:10_20:5; TG 62:9_18:3; TG 62:10_20:2; TG 62:9_22:4; TG 62:11_22:5; TG 62:13_22:6; TG 62:12_18:1; TG 62:6_22:4; TG 62:13_18:2; TG 62:11_22:6; TG 62:10_18:1; TG 62:14_18:3; TG 62:8_18:1; TG 62:9_18:1; TG 62:8_20:3; TG 62:11_18:1; TG 62:7_22:4; TG 62:9_20:2; TG 62:10_22:6; TG 62:8_22:6; TG 62:11_18:2
Basic model	Diastolic BP percentile	Total carbon number	64	15	6	40	0.97	0.5	0.567	0.8	0.669	0.769	TG 64:10_22:5; TG 64:9_22:5; TG 64:12_22:2; TG 64:12_22:5; TG 64:12_20:3; TG 64:6_20:2
Basic model	Diastolic BP percentile	Total carbon number	66	6	2	33.3	1.15	0.302	0.376	1.05	0.422	0.572	TG 66:9_22:5; TG 66:11_22:2
Basic model	Diastolic BP percentile	Total double bonds	0	63	25	39.7	-1.65	0.00489	0.0131	-1.22	0.279	0.748	PCP-16:0_16:0; LPE 22:0; LPC 22:0; LPE 20:0; PC 16:0_20:0; Cer 18:0/24:0; PC 16:0_18:0; PC 16:0_16:0; PCO-16:0_16:0; PE 16:0_18:0; PE 16:0_22:0; LPC 20:0; Cer 18:0/20:0; PC 18:0_20:0; PCP-16:0_18:0; CE 16:0; PE 18:0_20:0; Cer 18:0/22:0; PE 14:0_22:0; PEO-16:0_16:0; PE 16:0_20:0; PI 14:0_18:0; PCP-18:0_18:0; PEP-16:0_16:0; PE 18:0_22:0
Basic model	Diastolic BP percentile	Total double bonds	1	140	43	30.7	-1.31	0.0401	0.0742	-0.96	0.504	0.748	PCP-16:0_18:1; PC 18:1_22:0; PCP-16:0_22:1; PC 14:1_22:0; PCP-18:0_18:1; Hex2Cer 18:1/18:0; PCP-18:0_20:1; PC 18:1_20:0; PEP-18:0_18:1; PCP-16:0_20:1; PC 14:1_20:0; PG 14:1_16:0; PEP-16:0_18:1; Cer 18:0/26:1; PG 14:0_14:1; SM 18:1/16:0; PEP-18:0_20:1; SM 18:1/20:0; PCO-16:0_18:1; PC 16:0_20:1; SM 18:1/26:0; PCP-16:0_16:1; HexCer 18:1/18:0; SM 18:1/18:0; PI 18:0_20:1; SM 18:1/22:0; LPC 18:1; Cer 18:1/26:0; PEO-16:0_20:1; SM 18:1/24:0; HexCer 18:1/16:0; HexCer 18:1/20:0; PE 16:0_20:1; PC 16:0_18:1; PE 18:1_22:0; SM 18:1/14:0; HexCer 18:1/22:0; PEP-16:0_20:1; PC 16:1_20:0; PC 18:0_22:1; PC 18:0_18:1; Cer 18:1/20:0; DG 18:1_20:0
Basic model	Diastolic BP percentile	Total double bonds	2	164	45	27.4	-1.69	0.000293	0.000878	-1.3	0.171	0.748	DG 14:1_18:1; PCP-16:0_18:2; PCP-18:0_18:2; DG 18:2_20:0; DG 20:0_22:2; CE 22:2; PC 18:2_20:0; PE 18:0_20:2; PC 16:0_22:2; PE 18:2_22:0; PEP-18:0_18:2; PC 18:0_18:2; PEO-16:0_22:2; PCP-16:0_22:2; PC 18:2_22:0; PCO-16:0_18:2; LPC 18:2; PEP-18:0_22:2; PC 18:1_18:1; PE 16:0_20:2; PC 16:0_18:2; SM 18:1/16:1; PE 18:2_20:0; DG 18:2_22:0; PEP-16:0_18:2; SM 18:1/20:1; PEP-20:0_20:2; PCP-16:0_20:2; PI 22:0_22:2; PC 20:1_20:1; PCO-18:0_18:2; PCP-20:0_20:2; LPE 18:2; PC 20:0_20:2; PCP-18:0_20:2; PE 18:1_20:1; PEO-16:0_18:2; PEP-18:0_20:2; PC 16:1_20:1; CE 18:2; PC 18:1_20:1; PE 16:0_22:2; PE 20:1_20:1; PEO-18:0_18:2; SM 18:1/22:1
Basic model	Diastolic BP percentile	Total double bonds	3	148	40	27	0.92	0.65	0.72	0.65	0.877	0.94	TG 50:3_16:1; PG 20:1_20:2; TG 50:3_16:0; TG 52:3_18:2; TG 52:3_18:1; TG 54:3_22:2; TG 50:3_18:2; TG 52:3_16:1; PE 14:1_22:2; TG 52:3_16:0; TG 52:3_18:0; TG 56:3_16:0; TG 52:3_20:3; TG 54:3_16:1; TG 50:3_18:3; TG 50:3_18:1; TG 54:3_18:2; TG 52:3_18:3; TG 54:3_20:3; TG 54:3_20:2; TG 54:3_18:1; TG 56:3_22:2; PI 14:1_20:2; PI 14:1_22:2; PG 20:3_22:0; TG 54:3_18:0; PE 16:1_22:2; TG 54:3_16:0; PI 18:2_22:1; PE 18:0_20:3; PG 20:1_22:2; TG 52:3_20:2; TG 58:3_18:0; PI 20:0_20:3; DG 18:1_18:2; PG 16:1_20:2; TG 56:3_18:0; TG 56:3_18:1; PI 16:1_18:2; DG 20:1_22:2
Basic model	Diastolic BP percentile	Total double bonds	4	159	48	30.2	-1.15	0.164	0.226	-0.91	0.594	0.748	PEP-18:0_22:4; DG 20:0_20:4; PCP-16:0_22:4; PC 20:4_22:0; PC 18:2_18:2; PG 18:1_18:3; PE 22:0_22:4; PCP-16:0_20:4; PCO-16:0_22:4; PI 18:2_18:2; PEP-16:0_22:4; PC 20:0_22:4; PG 14:0_20:4; PE 18:2_22:2; PE 14:1_18:3; PC 16:2_18:2; PEP-20:0_20:4; PI 14:1_18:3; PE 18:2_18:2; PCP-18:0_20:4; LPE 22:4; PG 18:2_20:2; PC 18:0_20:4; PE 18:2_20:2; PC 20:0_20:4; PCO-20:0_20:4; PCO-18:0_22:4; PEP-20:0_22:4; PCP-18:0_22:4; PCO-16:0_20:4; PC 18:2_20:2; PE 20:4_22:0; PCO-18:0_20:4; PG 22:0_22:4; PEP-18:0_20:4; PG 14:1_18:3; PEO-16:0_22:4; SM 18:1/18:3; CE 20:4; PC 18:0_22:4; PC 18:1_18:3; PE 18:3_20:1; PE 18:1_18:3; PC 16:0_22:4; PG 18:2_22:2; PE 14:1_20:3; LPC 22:4; PE 20:2_20:2
Basic model	Diastolic BP percentile	Total double bonds	5	130	28	21.5	1	0.461	0.545	0.72	0.827	0.94	TG 58:5_20:2; TG 58:5_22:4; TG 62:5_18:1; TG 58:5_18:0; TG 54:5_22:5; TG 50:5_16:1; TG 54:5_20:4; TG 54:5_16:1; TG 58:5_18:1; TG 54:5_16:0; TG 52:5_20:4; PC 14:0_20:5; TG 56:5_22:4; TG 56:5_16:0; TG 54:5_20:3; TG 54:5_20:2; TG 56:5_20:4; TG 56:5_18:1; PI 22:1_22:4; PC 18:3_20:2; TG 56:5_18:0; TG 52:5_16:1; TG 54:5_22:4; PC 20:5_22:0; TG 52:5_18:2; TG 52:5_18:1; TG 52:5_18:3; TG 56:5_18:2
Basic model	Diastolic BP percentile	Total double bonds	6	123	35	28.5	0.78	0.928	0.928	-0.57	0.958	0.958	TG 56:6_20:5; TG 58:6_22:5; TG 54:6_20:4; TG 54:6_22:5; TG 56:6_22:5; TG 54:6_20:5; TG 56:6_22:4; TG 56:6_20:4; PC 20:5_22:1; TG 56:6_18:1; TG 54:6_16:0; TG 54:6_22:4; TG 58:6_18:1; TG 58:6_22:4; TG 52:6_20:5; TG 54:6_22:6; TG 62:6_22:4; TG 58:6_18:0; TG 56:6_16:0; TG 54:6_16:1; TG 58:6_20:3; TG 52:6_20:4; PE 16:1_20:5; PC 16:1_20:5; TG 56:6_18:0; PE 20:3_20:3; TG 58:6_20:4; TG 56:6_18:2; TG 54:6_20:3; TG 58:6_22:2; PI 14:1_20:5; PI 18:1_20:5; PI 20:2_22:4; PE 18:1_20:5; PC 20:1_20:5
Basic model	Diastolic BP percentile	Total double bonds	7	88	36	40.9	1.51	0.012	0.0291	1.15	0.315	0.748	TG 56:7_22:4; TG 54:7_16:1; TG 54:7_22:5; PG 14:1_22:6; TG 60:7_22:4; TG 54:7_22:6; TG 56:7_22:6; TG 54:7_20:5; TG 56:7_22:5; TG 60:7_18:2; TG 58:7_22:4; TG 56:7_18:2; TG 54:7_20:4; TG 52:7_20:5; TG 58:7_22:5; PE 20:3_20:4; TG 60:7_20:2; TG 58:7_22:6; TG 58:7_20:4; TG 58:7_18:0; TG 56:7_18:1; TG 58:7_18:2; PC 20:2_20:5; TG 56:7_16:1; TG 54:7_20:3; TG 56:7_16:0; TG 60:7_20:5; TG 58:7_18:1; TG 56:7_20:4; PG 20:1_22:6; TG 56:7_20:5; PI 20:5_22:2; PE 20:5_22:2; TG 62:7_22:4; PI 18:2_20:5; TG 58:7_20:2
Basic model	Diastolic BP percentile	Total double bonds	8	68	34	50	1.34	0.0668	0.11	1.05	0.405	0.748	PI 18:3_20:5; TG 56:8_16:1; PI 20:4_22:4; TG 56:8_22:6; TG 58:8_22:5; TG 60:8_20:4; PG 20:4_20:4; PE 20:3_20:5; TG 54:8_16:0; TG 60:8_22:6; TG 58:8_22:6; TG 56:8_18:0; TG 56:8_22:4; TG 56:8_20:5; TG 58:8_22:4; TG 56:8_16:0; TG 62:8_18:1; TG 58:8_20:2; TG 56:8_18:2; PI 20:3_20:5; TG 62:8_20:3; PE 20:4_20:4; TG 54:8_20:5; TG 58:8_20:5; PE 20:4_22:4; TG 56:8_18:1; TG 54:8_20:4; TG 62:8_22:6; TG 58:8_20:3; PI 20:4_20:4; TG 56:8_22:5; TG 60:8_16:0; TG 58:8_20:4; PC 18:3_20:5
Basic model	Diastolic BP percentile	Total double bonds	9	51	19	37.3	1.44	0.0407	0.0742	1.13	0.337	0.748	TG 58:9_22:4; TG 66:9_22:5; TG 60:9_18:0; TG 56:9_16:0; TG 60:9_22:5; TG 62:9_18:3; TG 60:9_16:0; TG 62:9_22:4; TG 58:9_16:0; TG 64:9_22:5; TG 60:9_22:4; TG 56:9_22:6; TG 56:9_18:2; TG 58:9_22:6; TG 62:9_18:1; TG 56:9_18:1; TG 62:9_20:2; TG 56:9_18:3; TG 58:9_20:4
Basic model	Diastolic BP percentile	Total double bonds	10	39	19	48.7	1.26	0.134	0.196	0.9	0.572	0.748	TG 64:10_22:5; PE 20:5_22:5; TG 62:10_20:5; TG 62:10_20:2; TG 58:10_20:3; TG 60:10_22:6; PI 20:5_20:5; TG 60:10_18:0; TG 62:10_18:1; TG 60:10_22:5; TG 58:10_20:4; TG 60:10_20:2; PE 20:5_20:5; TG 62:10_22:6; PC 20:5_20:5; TG 58:10_18:3; TG 58:10_20:5; TG 58:10_18:1; TG 56:10_18:3
Basic model	Diastolic BP percentile	Total double bonds	11	26	8	30.8	1.34	0.108	0.167	1.02	0.46	0.748	TG 60:11_18:1; TG 62:11_22:5; TG 60:11_22:6; TG 58:11_16:0; TG 66:11_22:2; TG 62:11_22:6; TG 60:11_16:0; TG 60:11_22:5
Basic model	Diastolic BP percentile	Total double bonds	12	19	12	63.2	1.65	0.0184	0.039	1.32	0.202	0.748	TG 60:12_16:0; TG 60:12_18:2; TG 58:12_18:2; TG 60:12_22:4; TG 62:12_18:1; TG 60:12_20:4; TG 64:12_22:2; TG 58:12_20:4; TG 60:12_22:6; TG 60:12_20:5; TG 64:12_22:5; TG 64:12_20:3
Basic model	Diastolic BP percentile	Total double bonds	13	5	2	40	1	0.47	0.545	0.9	0.599	0.748	TG 62:13_22:6; TG 62:13_18:2
Basic model	Diastolic BP percentile	Total double bonds	14	5	2	40	1.25	0.215	0.281	1.17	0.303	0.748	TG 60:14_20:4; TG 62:14_18:3
Basic model	Systolic BP (mmHg)	Lipid class	DG	13	6	46.2	-1.67	0.0174	0.0711	-1.16	0.292	0.693	DG 14:1_18:1; DG 20:0_20:4; DG 20:0_22:2; DG 18:2_22:0; DG 18:2_20:0; DG 20:1_22:2
Basic model	Systolic BP (mmHg)	Lipid class	TG	395	204	51.6	1.78	2.61e-18	1.28e-16	1.32	0.26	0.693	TG 58:9_22:4; TG 54:4_16:0; TG 56:3_16:0; TG 50:2_16:1; TG 52:3_20:3; TG 54:6_20:5; TG 54:5_20:3; TG 52:4_20:3; TG 54:3_20:2; TG 56:7_22:4; TG 54:4_20:3; TG 54:7_20:5; TG 52:3_16:1; TG 52:5_20:4; TG 54:5_20:4; TG 54:4_20:2; TG 52:2_18:1; TG 50:2_18:1; TG 56:7_16:1; TG 54:4_22:4; TG 52:2_16:0; TG 54:7_16:1; TG 54:5_16:0; TG 50:2_16:0; TG 50:1_16:0; TG 56:5_22:4; TG 50:4_16:0; TG 50:4_16:1; TG 48:2_16:1; TG 56:6_20:5; TG 56:6_22:5; TG 54:7_22:6; TG 58:5_20:2; TG 54:2_20:2; TG 50:3_16:0; TG 52:6_20:5; TG 50:5_16:1; TG 52:2_20:2; TG 50:1_18:1; TG 58:5_18:1; TG 50:3_18:3; TG 50:3_18:1; TG 52:4_18:3; TG 50:3_16:1; TG 56:5_18:1; TG 52:4_20:4; TG 48:1_16:0; TG 54:6_22:5; TG 58:8_20:3; TG 56:4_22:2; TG 56:5_16:0; TG 52:1_18:1; TG 56:8_16:1; TG 48:1_16:1; TG 54:5_16:1; TG 54:8_20:4; TG 50:3_18:2; TG 54:3_16:0; TG 48:2_16:0; TG 52:3_18:2; TG 58:8_20:2; TG 58:7_20:2; TG 56:6_18:1; TG 54:5_22:4; TG 54:5_22:5; TG 58:9_16:0; TG 52:4_18:1; TG 54:2_16:0; TG 54:7_22:5; TG 56:3_22:2; TG 50:4_18:3; TG 50:1_18:0; TG 52:6_20:4; TG 50:2_18:2; TG 54:5_20:2; TG 52:7_20:5; TG 58:8_20:5; TG 62:5_18:1; TG 52:3_20:2; TG 60:9_22:4; TG 60:9_16:0; TG 52:3_18:1; TG 52:4_16:1; TG 58:9_20:4; TG 58:7_22:4; TG 56:6_22:4; TG 58:6_18:1; TG 60:8_20:4; TG 52:3_18:0; TG 52:3_16:0; TG 56:8_20:5; TG 56:9_16:0; TG 54:4_20:4; TG 58:11_20:5; TG 54:4_16:1; TG 60:10_22:5; TG 56:9_20:3; TG 52:2_18:0; TG 54:6_16:1; TG 52:1_16:0; TG 54:6_20:4; TG 56:4_20:2; TG 52:1_18:0; TG 52:4_20:2; TG 58:6_22:4; TG 54:3_18:1; TG 56:6_16:0; TG 54:3_16:1; TG 50:4_18:2; TG 52:5_20:3; TG 56:6_20:3; TG 56:7_20:5; TG 54:3_20:3; TG 52:5_18:1; TG 54:6_16:0; TG 54:8_20:5; TG 60:9_22:5; TG 56:4_20:3; TG 60:7_20:2; TG 60:11_22:5; TG 58:8_20:4; TG 62:9_22:4; TG 56:5_20:3; TG 52:4_18:0; TG 58:10_20:5; TG 58:12_18:2; TG 54:3_22:2; TG 66:9_22:5; TG 58:7_20:3; TG 56:6_20:4; TG 60:9_20:4; TG 56:4_18:1; TG 54:6_20:3; TG 58:6_20:4; TG 48:0_16:0; TG 54:4_22:2; TG 56:7_22:6; TG 52:4_16:0; TG 58:10_20:4; TG 56:7_18:2; TG 50:1_16:1; TG 56:8_22:4; TG 58:7_22:5; TG 60:11_22:6; TG 58:5_22:4; TG 52:5_16:1; TG 52:7_18:3; TG 58:7_20:5; TG 50:0_18:0; TG 52:5_16:0; TG 56:4_16:0; TG 62:13_18:2; TG 56:4_18:0; TG 50:5_18:3; TG 58:7_20:4; TG 52:2_18:2; TG 52:4_18:2; TG 52:5_18:3; TG 62:10_20:5; TG 62:15_20:4; TG 56:2_16:0; TG 54:7_16:0; TG 54:7_20:3; TG 60:12_18:2; TG 62:10_18:1; TG 54:2_18:1; TG 56:7_22:5; TG 54:3_18:2; TG 54:8_16:0; TG 54:2_18:0; TG 60:9_20:3; TG 60:11_20:3; TG 56:9_20:4; TG 58:4_20:2; TG 58:5_18:0; TG 56:5_18:0; TG 58:6_18:0; TG 66:14_22:2; TG 56:3_18:1; TG 56:5_20:2; TG 50:0_16:0; TG 56:5_18:2; TG 56:9_20:5; TG 58:9_22:5; TG 52:3_18:3; TG 58:9_20:3; TG 56:8_22:5; TG 60:10_18:0; TG 56:6_18:2; TG 64:10_22:5; TG 58:2_18:0; TG 54:3_18:0; TG 62:10_20:2; TG 60:10_22:6; TG 56:7_20:3; TG 58:8_22:4; TG 56:6_20:2; TG 56:5_20:4; TG 62:10_18:3; TG 58:8_22:5; TG 60:12_22:4; TG 60:8_22:4; TG 58:6_16:0; TG 54:4_18:1
Basic model	Systolic BP (mmHg)	Lipid class	LPC	22	12	54.5	1	0.501	0.768	0.76	0.696	0.823	LPC 22:2; LPC 16:1; LPC 14:0; LPC 14:1; LPC 20:2; LPC 20:5; LPC 22:1; LPC 20:1; LPC 16:2; LPC 20:3; LPC 16:0; LPC 22:3
Basic model	Systolic BP (mmHg)	Lipid class	LPE	20	16	80	1.36	0.0743	0.228	1.19	0.32	0.693	LPE 16:1; LPE 20:5; LPE 20:2; LPE 20:1; LPE 16:2; LPE 20:3; LPE 14:0; LPE 22:2; LPE 20:4; LPE 18:1; LPE 16:0; LPE 22:5; LPE 22:6; LPE 22:3; LPE 22:4; LPE 18:0
Basic model	Systolic BP (mmHg)	Lipid class	PC	239	40	16.7	0.44	1	1	0.38	0.97	0.97	PC 14:0_14:1; PC 14:0_20:5; PC 14:0_16:1; PC 20:5_20:5; PC 20:2_20:5; PC 14:0_20:2; PC 16:1_20:3; PC 14:0_14:0; PC 14:0_20:4; PC 18:2_22:2; PC 18:2_20:5; PC 14:0_18:1; PC 14:0_20:3; PC 16:0_20:5; PC 20:2_20:3; PCO-16:0_22:1; PC 14:0_16:0; PC 18:1_20:5; PCP-20:0_20:5; PC 16:1_20:2; PC 20:5_22:1; PC 14:0_18:2; PCP-16:0_20:5; PC 16:0_16:1; PC 14:0_22:6; PC 18:1_20:2; PC 14:0_18:0; PC 16:1_20:5; PC 18:0_20:2; PC 14:0_18:3; PCO-20:0_20:5; PC 20:3_22:0; PC 16:1_16:1; PC 14:0_22:1; PC 20:1_20:5; PC 16:0_20:2; PC 18:1_22:1; PC 18:0_20:5; PC 18:3_20:2; PCO-16:0_20:5
Basic model	Systolic BP (mmHg)	Lipid class	PE	244	80	32.8	0.84	0.922	1	0.88	0.574	0.823	PE 14:0_20:4; PE 20:5_22:5; PE 14:0_22:4; PE 16:0_20:5; PE 14:0_20:5; PE 18:2_20:5; PE 16:1_18:0; PE 16:0_18:1; PE 16:1_20:0; PE 20:5_22:1; PE 16:0_16:1; PE 20:2_22:2; PE 14:0_18:1; PE 18:0_20:5; PE 20:4_20:4; PE 16:0_16:0; PE 14:0_16:0; PE 18:0_22:2; PE 16:1_20:5; PE 14:0_22:2; PE 14:0_18:0; PE 16:1_18:1; PEP-16:0_20:5; PE 20:0_20:2; PE 18:1_20:5; PE 14:0_14:0; PE 16:1_22:2; PE 20:2_22:1; PE 14:0_18:2; PE 14:1_18:0; PE 20:1_20:5; PE 16:0_20:3; PE 20:5_22:2; PEP-16:0_16:0; PE 22:1_22:2; PE 14:0_20:2; PEO-16:0_16:1; PEO-16:0_20:5; PE 18:3_20:4; PE 14:0_20:0; PE 18:2_20:4; PE 14:0_16:1; PE 20:0_20:5; PE 20:5_20:5; PE 18:0_20:3; PE 18:3_20:3; PE 18:2_20:3; PE 14:0_22:6; PE 16:1_20:2; PEO-18:0_18:0; PE 14:0_20:3; PE 20:1_20:3; PE 14:0_20:1; PE 20:5_22:0; PE 18:3_20:5; PEO-20:0_20:1; PEO-18:0_20:5; PEP-18:0_20:5; PE 16:0_20:4; PE 16:1_18:3; PE 20:2_20:3; PE 18:1_20:0; PE 14:1_16:0; PE 16:1_22:1; PE 16:1_20:1; PEO-20:0_20:5; PE 16:0_22:2; PE 16:0_18:2; PE 20:3_22:1; PE 18:1_20:3; PEP-16:0_22:1; PE 18:1_18:1; PEO-16:0_16:0; PEP-16:0_16:1; PE 14:1_22:1; PE 20:0_20:1; PE 20:3_22:4; PE 20:2_22:4; PEO-16:0_18:0; PE 20:2_20:4
Basic model	Systolic BP (mmHg)	Lipid class	PG	101	36	35.6	0.5	0.999	1	0.52	0.962	0.97	PG 16:0_22:0; PG 18:0_20:2; PG 16:0_20:2; PG 20:2_20:4; PG 16:1_16:1; PG 16:1_20:2; PG 16:1_18:1; PG 20:4_20:4; PG 18:0_18:1; PG 20:1_20:5; PG 20:2_20:3; PG 18:0_20:1; PG 20:2_20:5; PG 16:0_18:1; PG 18:1_20:1; PG 18:2_20:2; PG 18:1_18:1; PG 18:0_20:4; PG 20:1_20:4; PG 18:1_20:5; PG 20:1_22:6; PG 18:1_20:2; PG 16:0_16:0; PG 14:0_20:1; PG 18:0_22:0; PG 16:0_16:1; PG 14:1_18:0; PG 20:4_22:6; PG 20:1_22:2; PG 18:3_20:0; PG 18:0_18:2; PG 20:5_22:4; PG 20:1_20:2; PG 20:1_20:1; PG 22:2_22:6; PG 16:1_20:1
Basic model	Systolic BP (mmHg)	Lipid class	PI	111	73	65.8	1.19	0.109	0.297	1.24	0.232	0.693	PI 14:1_22:1; PI 16:1_18:1; PI 16:0_18:1; PI 16:0_20:4; PI 20:4_22:1; PI 16:0_16:1; PI 16:1_18:0; PI 18:1_20:1; PI 20:4_22:4; PI 18:0_22:0; PI 16:0_16:0; PI 18:0_18:1; PI 14:0_18:1; PI 20:5_20:5; PI 18:1_20:4; PI 18:0_20:5; PI 16:0_18:2; PI 16:0_20:3; PI 18:2_20:2; PI 18:1_22:4; PI 16:0_20:2; PI 18:1_18:1; PI 18:1_20:3; PI 14:1_18:0; PI 16:0_22:4; PI 14:0_16:0; PI 18:1_20:5; PI 16:1_18:2; PI 18:1_20:0; PI 20:1_20:4; PI 16:0_20:1; PI 16:0_22:6; PI 16:0_20:5; PI 18:2_20:3; PI 18:1_20:2; PI 18:0_20:2; PI 14:1_22:0; PI 18:2_20:4; PI 20:2_22:4; PI 18:3_20:5; PI 14:1_20:0; PI 18:0_18:2; PI 16:0_22:2; PI 14:0_20:2; PI 20:0_20:3; PI 18:1_18:2; PI 16:0_18:0; PI 16:0_18:3; PI 20:0_20:4; PI 14:0_20:4; PI 18:0_20:4; PI 14:1_20:2; PI 18:3_18:3; PI 20:5_22:1; PI 18:2_22:1; PI 18:0_20:1; PI 18:2_20:1; PI 18:2_20:0; PI 20:1_22:1; PI 18:0_20:3; PI 16:1_20:4; PI 20:5_22:2; PI 18:1_22:0; PI 20:3_22:1; PI 18:0_22:4; PI 22:1_22:2; PI 20:5_22:0; PI 18:0_22:1; PI 18:0_18:3; PI 20:3_20:4; PI 20:4_20:4; PI 20:4_20:5; PI 14:0_20:3
Basic model	Systolic BP (mmHg)	Lipid class	Cer	24	23	95.8	-1.28	0.119	0.308	-0.78	0.69	0.823	Cer 18:0/20:4; Cer 18:0/20:0; Cer 18:1/20:1; Cer 18:0/22:5; Cer 18:0/24:0; Cer 18:0/26:1; Cer 18:0/24:1; Cer 18:0/22:2; Cer 18:0/18:0; Cer 18:1/20:0; Cer 18:0/22:0; Cer 18:0/22:4; Cer 18:1/16:0; Cer 18:1/22:5; Cer 18:1/22:4; Cer 18:1/22:2; Cer 18:1/20:4; Cer 18:1/22:3; Cer 18:1/26:0; Cer 18:1/22:1; Cer 18:1/22:0; Cer 18:1/20:2; Cer 18:1/24:0
Basic model	Systolic BP (mmHg)	Lipid class	HexCer	21	9	42.9	-2.62	8.58e-06	6.99e-05	-1.27	0.277	0.693	HexCer 18:1/18:0; HexCer 18:1/26:1; HexCer 18:1/16:0; HexCer 18:1/16:2; HexCer 18:1/18:3; HexCer 18:1/24:0; HexCer 18:1/22:2; HexCer 18:1/18:1; HexCer 18:1/16:1
Basic model	Systolic BP (mmHg)	Lipid class	Hex2Cer	9	4	44.4	-2.46	6.62e-05	0.000405	-1.65	0.0314	0.408	Hex2Cer 18:1/22:2; Hex2Cer 18:1/18:0; Hex2Cer 18:1/16:1; Hex2Cer 18:1/24:0
Basic model	Systolic BP (mmHg)	Lipid class	SM	23	17	73.9	-2.51	9.99e-06	6.99e-05	-1.11	0.397	0.737	SM 18:1/20:0; SM 18:1/18:0; SM 18:1/20:1; SM 18:1/22:6; SM 18:1/18:1; SM 18:1/22:1; SM 18:1/18:3; SM 18:1/20:5; SM 18:1/16:0; SM 18:1/22:0; SM 18:1/26:0; SM 18:1/22:2; SM 18:1/24:0; SM 18:1/20:2; SM 18:1/16:1; SM 18:1/18:2; SM 18:1/20:3
Basic model	Systolic BP (mmHg)	Lipid class	CE	10	10	100	-1.57	0.0366	0.128	-0.97	0.508	0.823	CE 22:2; CE 20:4; CE 18:1; CE 18:2; CE 16:0; CE 20:3; CE 22:3; CE 20:1; CE 18:3; CE 16:1
Basic model	Systolic BP (mmHg)	Total carbon number	16	8	7	87.5	1.13	0.314	0.57	1.04	0.44	0.866	LPE 16:1; LPC 16:1; LPE 16:2; LPE 16:0; LPC 16:2; LPC 16:0; CE 16:1
Basic model	Systolic BP (mmHg)	Total carbon number	18	11	11	100	-1.24	0.162	0.361	-0.73	0.75	0.866	LPC 18:2; CE 18:1; CE 18:2; LPE 18:3; CE 18:3; LPC 18:3; LPE 18:2; LPC 18:0; LPC 18:1; LPE 18:0; LPE 18:1
Basic model	Systolic BP (mmHg)	Total carbon number	20	15	8	53.3	1.17	0.259	0.528	1.07	0.413	0.866	LPE 20:5; LPE 20:2; LPE 20:1; LPC 20:2; LPC 20:5; LPE 20:3; LPE 20:4; LPC 20:1
Basic model	Systolic BP (mmHg)	Total carbon number	22	15	8	53.3	0.89	0.661	0.892	0.77	0.695	0.866	LPC 22:2; LPE 22:2; LPC 22:1; LPE 22:5; LPE 22:6; LPE 22:3; LPE 22:4; LPC 22:3
Basic model	Systolic BP (mmHg)	Total carbon number	28	6	3	50	1.26	0.157	0.361	1.21	0.258	0.746	PC 14:0_14:1; PC 14:0_14:0; PE 14:0_14:0
Basic model	Systolic BP (mmHg)	Total carbon number	30	11	5	45.5	1.37	0.0746	0.228	1.3	0.205	0.746	PC 14:0_16:1; PE 14:0_16:0; PC 14:0_16:0; PI 14:0_16:0; PE 14:0_16:1
Basic model	Systolic BP (mmHg)	Total carbon number	32	50	20	40	1.21	0.154	0.361	1.25	0.259	0.746	PI 16:0_16:1; PE 16:0_16:1; PE 14:0_18:1; PE 16:0_16:0; PI 16:0_16:0; PG 16:1_16:1; PI 14:0_18:1; PC 14:0_18:1; PE 14:0_18:0; PE 14:0_18:2; PI 14:1_18:0; PE 14:1_18:0; SM 18:1/14:1; PC 14:0_18:2; PEP-16:0_16:0; PC 16:0_16:1; PEO-16:0_16:1; PC 14:0_18:0; PC 14:0_18:3; PC 16:1_16:1
Basic model	Systolic BP (mmHg)	Total carbon number	34	90	33	36.7	0.83	0.85	1	0.85	0.642	0.866	PE 14:0_20:4; PC 14:0_20:5; PE 14:0_20:5; PI 16:1_18:1; PI 16:0_18:1; PE 16:1_18:0; PE 16:0_18:1; PI 16:1_18:0; PC 14:0_20:2; PC 14:0_20:4; PC 14:0_20:3; PE 16:1_18:1; PI 16:0_18:2; PG 16:1_18:1; PE 14:0_20:2; PE 14:0_20:0; PI 16:1_18:2; PG 16:0_18:1; PE 14:0_20:3; PE 14:0_20:1; PC 14:1_20:5; PC 16:1_18:1; PI 14:1_20:0; PE 16:1_18:3; PI 14:0_20:2; PE 16:0_18:2; PI 16:0_18:0; PI 16:0_18:3; PG 14:0_20:1; PEO-16:0_18:0; PI 14:0_20:4; PC 16:0_18:1; PI 14:1_20:2
Basic model	Systolic BP (mmHg)	Total carbon number	36	155	45	29	0.72	0.979	1	0.76	0.753	0.866	PE 14:0_22:4; PE 16:0_20:5; PG 16:0_20:2; PI 14:1_22:1; PI 16:0_20:4; PE 16:1_20:0; PI 18:0_18:1; PE 16:1_20:5; PC 16:1_20:3; PE 14:0_22:2; PG 16:1_20:2; PC 16:0_20:5; PEP-16:0_20:5; PI 16:0_20:3; PI 16:0_20:2; PC 16:1_20:2; PI 18:1_18:1; PE 16:0_20:3; PG 18:0_18:1; PCP-16:0_20:5; PC 14:0_22:6; PEO-16:0_20:5; PC 16:1_20:5; PI 16:0_20:1; PE 14:0_22:6; PC 14:0_22:1; PC 16:0_20:2; PI 16:0_20:5; PE 16:1_20:2; PI 14:1_22:0; PEO-18:0_18:0; PCO-16:0_20:5; PG 18:1_18:1; PE 16:0_20:4; PI 18:0_18:2; PC 18:0_18:3; PE 16:1_20:1; PC 18:0_18:1; PI 18:1_18:2; DG 18:1_18:2; DG 16:0_20:2; PC 14:0_22:5; PE 18:1_18:1; PE 14:1_22:1; PC 16:0_20:3
Basic model	Systolic BP (mmHg)	Total carbon number	38	175	55	31.4	0.67	0.995	1	0.72	0.808	0.885	PG 16:0_22:0; PG 18:0_20:2; PE 18:2_20:5; PI 18:1_20:1; PE 18:0_20:5; PC 18:2_20:5; PI 18:1_20:4; PI 18:0_20:5; PE 18:1_20:5; PE 16:1_22:2; PCO-16:0_22:1; PI 18:2_20:2; PC 18:1_20:5; PI 18:1_20:3; PI 16:0_22:4; PI 18:1_20:5; PE 18:3_20:4; PE 18:2_20:4; PC 18:1_20:2; PG 18:0_20:1; PI 18:1_20:0; PE 18:0_20:3; PE 18:3_20:3; PC 18:0_20:2; PG 18:1_20:1; PE 18:2_20:3; PG 18:2_20:2; PI 16:0_22:6; PI 18:2_20:3; PC 18:0_20:5; PI 18:1_20:2; PC 18:3_20:2; PI 18:0_20:2; PG 18:0_20:4; PE 18:3_20:5; PG 18:1_20:5; PEO-18:0_20:5; PEP-18:0_20:5; PI 18:2_20:4; PI 18:3_20:5; PG 18:1_20:2; PE 18:1_20:0; PI 16:0_22:2; PE 16:1_22:1; PE 16:0_22:2; PC 18:2_20:3; PE 18:1_20:3; PEP-16:0_22:1; PCP-18:0_20:5; PCO-18:0_20:5; PI 18:0_20:4; PE 16:0_22:4; Cer 18:1/20:2; PC 18:1_20:3; PC 16:1_22:4
Basic model	Systolic BP (mmHg)	Total carbon number	40	172	32	18.6				-0.45	0.98	0.98	Hex2Cer 18:1/22:2; PC 18:0_22:1; PCO-18:0_22:5; PEP-18:0_22:4; PCO-18:0_22:6; PEP-20:0_20:4; PCO-18:0_22:4; PE 18:0_22:0; PCP-18:0_22:6; DG 20:0_20:4; PEP-20:0_20:3; PG 20:3_20:4; PEP-18:0_22:6; SM 18:1/22:6; PEO-18:0_22:6; PC 20:1_20:1; PEO-20:0_20:4; PCP-18:0_22:4; PC 18:3_22:6; SM 18:1/22:1; Cer 18:0/22:5; PEP-18:0_22:2; PE 18:1_22:0; PE 20:0_20:4; PI 20:1_20:5; PEP-20:0_20:1; HexCer 18:1/22:2; PEO-18:0_22:4; PC 18:0_22:2; PCP-20:0_20:2; PC 18:3_22:4; DG 18:2_22:0
Basic model	Systolic BP (mmHg)	Total carbon number	42	92	17	18.5				-0.58	0.934	0.976	PI 20:5_22:4; PG 20:4_22:4; PEP-20:0_22:6; Hex2Cer 18:1/24:0; PEO-20:0_22:6; PI 20:2_22:0; PEO-20:0_22:4; DG 20:0_22:2; PEP-20:0_22:4; PC 20:0_22:5; PCO-20:0_22:6; PE 20:1_22:2; Hex2Cer 18:1/24:1; HexCer 18:1/24:0; Cer 18:0/24:0; PE 20:5_22:4; PE 20:3_22:6
Basic model	Systolic BP (mmHg)	Total carbon number	44	34	22	64.7	-2.88	9.1e-08	1.49e-06	-1.77	0.0118	0.271	PG 22:0_22:4; PE 22:0_22:4; PE 22:0_22:6; PG 22:2_22:4; PE 22:6_22:6; PE 22:2_22:6; HexCer 18:1/26:1; PC 22:4_22:4; PC 22:1_22:4; PI 22:4_22:4; PC 22:0_22:4; PI 22:0_22:2; Cer 18:0/26:1; PC 22:6_22:6; PG 22:4_22:4; PC 22:2_22:6; PE 22:1_22:1; SM 18:1/26:0; PE 22:2_22:2; PI 22:2_22:4; PC 22:1_22:6; PE 22:2_22:4
Basic model	Systolic BP (mmHg)	Total carbon number	48	5	5	100	1.56	0.0118	0.0525	1.29	0.173	0.746	TG 48:2_16:1; TG 48:1_16:0; TG 48:1_16:1; TG 48:2_16:0; TG 48:0_16:0
Basic model	Systolic BP (mmHg)	Total carbon number	50	22	16	72.7	2.06	6.75e-07	8.27e-06	1.48	0.0875	0.671	TG 50:2_16:1; TG 50:2_18:1; TG 50:2_16:0; TG 50:1_16:0; TG 50:4_16:0; TG 50:4_16:1; TG 50:3_16:0; TG 50:5_16:1; TG 50:1_18:1; TG 50:3_18:3; TG 50:3_18:1; TG 50:3_16:1; TG 50:3_18:2; TG 50:4_18:3; TG 50:1_18:0; TG 50:2_18:2
Basic model	Systolic BP (mmHg)	Total carbon number	52	41	34	82.9	2.07	3.62e-09	8.86e-08	1.55	0.0701	0.671	TG 52:3_20:3; TG 52:4_20:3; TG 52:3_16:1; TG 52:5_20:4; TG 52:2_18:1; TG 52:2_16:0; TG 52:6_20:5; TG 52:2_20:2; TG 52:4_18:3; TG 52:4_20:4; TG 52:1_18:1; TG 52:3_18:2; TG 52:4_18:1; TG 52:6_20:4; TG 52:7_20:5; TG 52:3_20:2; TG 52:3_18:1; TG 52:4_16:1; TG 52:3_18:0; TG 52:3_16:0; TG 52:2_18:0; TG 52:1_16:0; TG 52:1_18:0; TG 52:4_20:2; TG 52:5_20:3; TG 52:5_18:1; TG 52:4_18:0; TG 52:4_16:0; TG 52:5_16:1; TG 52:7_18:3; TG 52:5_16:0; TG 52:2_18:2; TG 52:4_18:2; TG 52:5_18:3
Basic model	Systolic BP (mmHg)	Total carbon number	54	66	40	60.6	1.82	8.5e-07	8.33e-06	1.44	0.143	0.746	TG 54:4_16:0; TG 54:6_20:5; TG 54:5_20:3; TG 54:3_20:2; TG 54:4_20:3; TG 54:7_20:5; TG 54:5_20:4; TG 54:4_20:2; TG 54:4_22:4; TG 54:7_16:1; TG 54:5_16:0; TG 54:7_22:6; TG 54:2_20:2; TG 54:6_22:5; TG 54:5_16:1; TG 54:8_20:4; TG 54:3_16:0; TG 54:5_22:4; TG 54:5_22:5; TG 54:2_16:0; TG 54:7_22:5; TG 54:5_20:2; TG 54:4_20:4; TG 54:4_16:1; TG 54:6_16:1; TG 54:6_20:4; TG 54:3_18:1; TG 54:3_16:1; TG 54:3_20:3; TG 54:6_16:0; TG 54:8_20:5; TG 54:3_22:2; TG 54:6_20:3; TG 54:4_22:2; TG 54:7_16:0; TG 54:7_20:3; TG 54:2_18:1; TG 54:3_18:2; TG 54:8_16:0; TG 54:2_18:0
Basic model	Systolic BP (mmHg)	Total carbon number	56	75	54	72	1.54	0.00106	0.00577	1.2	0.337	0.86	TG 56:3_16:0; TG 56:7_22:4; TG 56:7_16:1; TG 56:5_22:4; TG 56:6_20:5; TG 56:6_22:5; TG 56:5_18:1; TG 56:4_22:2; TG 56:5_16:0; TG 56:8_16:1; TG 56:6_18:1; TG 56:3_22:2; TG 56:6_22:4; TG 56:8_20:5; TG 56:9_16:0; TG 56:9_20:3; TG 56:4_20:2; TG 56:6_16:0; TG 56:6_20:3; TG 56:7_20:5; TG 56:4_20:3; TG 56:5_20:3; TG 56:6_20:4; TG 56:4_18:1; TG 56:7_22:6; TG 56:7_18:2; TG 56:8_22:4; TG 56:4_16:0; TG 56:4_18:0; TG 56:2_16:0; TG 56:7_22:5; TG 56:9_20:4; TG 56:5_18:0; TG 56:3_18:1; TG 56:5_20:2; TG 56:5_18:2; TG 56:9_20:5; TG 56:8_22:5; TG 56:6_18:2; TG 56:7_20:3; TG 56:6_20:2; TG 56:5_20:4; TG 56:7_20:4; TG 56:9_18:2; TG 56:3_20:2; TG 56:3_18:0; TG 56:10_20:4; TG 56:7_16:0; TG 56:6_18:0; TG 56:6_16:1; TG 56:4_22:4; TG 56:8_18:3; TG 56:5_18:3; TG 56:8_20:3
Basic model	Systolic BP (mmHg)	Total carbon number	58	72	37	51.4	1.25	0.0847	0.244	0.99	0.507	0.866	TG 58:9_22:4; TG 58:5_20:2; TG 58:5_18:1; TG 58:8_20:3; TG 58:8_20:2; TG 58:7_20:2; TG 58:9_16:0; TG 58:8_20:5; TG 58:9_20:4; TG 58:7_22:4; TG 58:6_18:1; TG 58:11_20:5; TG 58:6_22:4; TG 58:8_20:4; TG 58:10_20:5; TG 58:12_18:2; TG 58:7_20:3; TG 58:6_20:4; TG 58:10_20:4; TG 58:7_22:5; TG 58:5_22:4; TG 58:7_20:5; TG 58:7_20:4; TG 58:4_20:2; TG 58:5_18:0; TG 58:6_18:0; TG 58:9_22:5; TG 58:9_20:3; TG 58:2_18:0; TG 58:8_22:4; TG 58:8_22:5; TG 58:6_16:0; TG 58:6_20:2; TG 58:11_16:0; TG 58:6_22:5; TG 58:8_16:0; TG 58:7_18:1
Basic model	Systolic BP (mmHg)	Total carbon number	60	56	46	82.1	1.02	0.465	0.735	0.87	0.597	0.866	TG 60:9_22:4; TG 60:9_16:0; TG 60:8_20:4; TG 60:10_22:5; TG 60:9_22:5; TG 60:7_20:2; TG 60:11_22:5; TG 60:9_20:4; TG 60:11_22:6; TG 60:12_18:2; TG 60:9_20:3; TG 60:11_20:3; TG 60:10_18:0; TG 60:10_22:6; TG 60:12_22:4; TG 60:8_22:4; TG 60:11_18:1; TG 60:12_16:0; TG 60:9_18:0; TG 60:11_16:0; TG 60:7_18:1; TG 60:12_22:6; TG 60:12_20:5; TG 60:7_18:2; TG 60:8_22:6; TG 60:7_22:2; TG 60:10_22:4; TG 60:8_18:0; TG 60:7_16:0; TG 60:9_18:2; TG 60:10_20:2; TG 60:10_20:4; TG 60:14_20:4; TG 60:10_18:1; TG 60:9_22:6; TG 60:11_18:2; TG 60:7_20:4; TG 60:7_22:5; TG 60:9_18:1; TG 60:8_16:0; TG 60:13_22:6; TG 60:8_18:1; TG 60:12_20:4; TG 60:10_20:3; TG 60:8_18:2; TG 60:7_20:5
Basic model	Systolic BP (mmHg)	Total carbon number	62	37	24	64.9	0.9	0.673	0.892	0.82	0.636	0.866	TG 62:5_18:1; TG 62:9_22:4; TG 62:13_18:2; TG 62:10_20:5; TG 62:15_20:4; TG 62:10_18:1; TG 62:10_20:2; TG 62:10_18:3; TG 62:12_18:1; TG 62:10_22:6; TG 62:11_18:2; TG 62:8_18:1; TG 62:9_18:3; TG 62:12_20:4; TG 62:12_20:5; TG 62:9_20:3; TG 62:9_20:2; TG 62:11_22:6; TG 62:11_20:4; TG 62:11_18:1; TG 62:11_22:5; TG 62:9_18:1; TG 62:11_18:3; TG 62:10_20:4
Basic model	Systolic BP (mmHg)	Total carbon number	64	15	4	26.7	-1.57	0.0264	0.0994	-1	0.456	0.866	TG 64:9_20:2; TG 64:15_20:3; TG 64:12_22:2; TG 64:10_20:2
Basic model	Systolic BP (mmHg)	Total carbon number	66	6	2	33.3	0.72	0.863	1	0.76	0.741	0.866	TG 66:9_22:5; TG 66:14_22:2
Basic model	Systolic BP (mmHg)	Total double bonds	0	63	31	49.2	0.94	0.638	0.892	1.02	0.455	0.776	PG 16:0_22:0; PI 18:0_22:0; PE 16:0_16:0; PE 14:0_16:0; PI 16:0_16:0; PC 14:0_14:0; PE 14:0_18:0; PE 14:0_14:0; PC 14:0_16:0; PI 14:0_16:0; PEP-16:0_16:0; LPC 14:0; PE 14:0_20:0; PC 14:0_18:0; TG 48:0_16:0; TG 50:0_18:0; PEO-18:0_18:0; TG 50:0_16:0; LPE 14:0; PG 16:0_16:0; PI 16:0_18:0; PEO-16:0_16:0; PG 18:0_22:0; PEO-16:0_18:0; LPE 16:0; PCO-16:0_16:0; PC 16:0_18:0; PCO-16:0_18:0; PC 16:0_16:0; LPC 16:0; LPE 18:0
Basic model	Systolic BP (mmHg)	Total double bonds	1	140	59	42.1	1.1	0.244	0.52	1.09	0.382	0.776	PC 14:0_14:1; PI 16:0_18:1; TG 50:1_16:0; PE 16:1_18:0; LPE 16:1; TG 50:1_18:1; PC 14:0_16:1; TG 48:1_16:0; PI 16:0_16:1; TG 52:1_18:1; TG 48:1_16:1; PE 16:0_18:1; PI 16:1_18:0; PE 16:1_20:0; PE 16:0_16:1; PE 14:0_18:1; TG 50:1_18:0; PI 18:0_18:1; PI 14:0_18:1; PC 14:0_18:1; PCO-16:0_22:1; TG 52:1_16:0; TG 52:1_18:0; PI 14:1_18:0; PE 14:1_18:0; LPC 16:1; LPE 20:1; PG 18:0_18:1; PC 16:0_16:1; PEO-16:0_16:1; PE 14:0_16:1; PG 18:0_20:1; PI 18:1_20:0; PG 16:0_18:1; TG 50:1_16:1; LPC 14:1; PI 16:0_20:1; PC 14:0_22:1; PI 14:1_22:0; PE 14:0_20:1; PEO-20:0_20:1; PCO-16:0_16:1; PI 14:1_20:0; PE 18:1_20:0; PE 14:1_16:0; PC 18:0_18:1; LPC 22:1; PG 14:0_20:1; PEP-16:0_22:1; PEP-16:0_16:1; PE 20:0_20:1; Cer 18:1/24:0; PG 16:0_16:1; LPE 18:1; PG 14:1_18:0; PE 18:0_18:1; LPC 20:1; PC 16:0_18:1; Cer 18:1/22:0
Basic model	Systolic BP (mmHg)	Total double bonds	2	164	60	36.6	1.07	0.297	0.561	1.2	0.251	0.776	TG 50:2_16:1; PG 18:0_20:2; PG 16:0_20:2; PI 14:1_22:1; TG 52:2_18:1; TG 50:2_18:1; PI 16:1_18:1; TG 52:2_16:0; TG 50:2_16:0; TG 48:2_16:1; TG 54:2_20:2; TG 52:2_20:2; TG 48:2_16:0; PI 18:1_20:1; TG 54:2_16:0; TG 50:2_18:2; PE 18:0_22:2; PG 16:1_16:1; PC 14:0_20:2; LPE 20:2; PE 14:0_22:2; PE 16:1_18:1; PE 20:0_20:2; PI 16:0_18:2; PG 16:1_18:1; TG 52:2_18:0; LPC 22:2; PI 16:0_20:2; PE 14:0_18:2; PI 18:1_18:1; SM 18:1/14:1; PC 14:0_18:2; PE 14:0_20:2; Cer 18:1/24:1; PC 18:0_20:2; PG 18:1_20:1; PC 16:1_16:1; TG 52:2_18:2; PC 16:0_20:2; LPE 16:2; PC 18:1_22:1; LPC 20:2; PI 18:0_20:2; PG 18:1_18:1; TG 56:2_16:0; TG 54:2_18:1; TG 54:2_18:0; PC 16:1_18:1; PI 18:0_18:2; PI 16:0_22:2; TG 58:2_18:0; PI 14:0_20:2; PE 16:1_22:1; PE 16:1_20:1; LPE 22:2; PE 16:0_22:2; PE 16:0_18:2; DG 16:0_20:2; PE 18:1_18:1; PE 14:1_22:1
Basic model	Systolic BP (mmHg)	Total double bonds	3	148	85	57.4	1.03	0.405	0.662	1.09	0.376	0.776	TG 56:3_16:0; TG 52:3_20:3; TG 54:3_20:2; TG 52:3_16:1; TG 50:3_16:0; TG 50:3_18:3; TG 50:3_18:1; TG 50:3_16:1; TG 50:3_18:2; TG 54:3_16:0; TG 52:3_18:2; TG 56:3_22:2; TG 52:3_20:2; TG 52:3_18:1; PC 14:0_20:3; TG 52:3_18:0; TG 52:3_16:0; PG 16:1_20:2; PE 16:1_22:2; PI 16:0_20:3; PE 20:2_22:1; TG 54:3_18:1; PC 16:1_20:2; TG 54:3_16:1; TG 54:3_20:3; PE 16:0_20:3; PE 22:1_22:2; TG 54:3_22:2; PI 16:1_18:2; PC 18:1_20:2; PE 18:0_20:3; PC 14:0_18:3; PC 20:3_22:0; PE 16:1_20:2; PI 18:1_20:2; PE 14:0_20:3; LPE 20:3; TG 54:3_18:2; TG 56:3_18:1; TG 52:3_18:3; PG 18:1_20:2; PC 18:0_18:3; TG 54:3_18:0; PI 20:0_20:3; PI 18:1_18:2; PI 16:0_18:3; DG 18:1_18:2; PC 16:0_20:3; TG 56:3_20:2; PC 20:1_20:2; Cer 18:1/20:2; PI 14:1_20:2; PG 20:1_22:2; TG 56:3_18:0; PG 18:3_20:0; LPE 22:3; PE 18:1_22:2; PG 20:1_20:2; PI 18:2_22:1; PC 16:1_18:2; PI 18:2_20:1; PC 18:0_20:3; PE 14:1_18:2; PI 18:0_20:3; TG 58:3_18:0; LPC 20:3; PG 14:1_18:2; LPC 22:3; PC 18:2_22:1; Cer 18:1/22:2; PC 16:0_18:3; PG 18:1_18:2; PI 22:1_22:2; PE 16:0_18:3; PE 18:0_18:3; PC 18:0_22:3; PI 18:0_18:3; PE 20:1_20:2; PCO-20:0_20:3; PI 14:0_20:3; PE 18:3_20:0; PG 18:2_20:1; PG 16:0_20:3; PC 14:1_22:2; PI 18:1_22:2
Basic model	Systolic BP (mmHg)	Total double bonds	4	159	37	23.3	0.86	0.854	1	0.92	0.569	0.776	TG 54:4_16:0; PE 14:0_20:4; PE 14:0_22:4; TG 52:4_20:3; TG 54:4_20:3; TG 54:4_20:2; TG 54:4_22:4; TG 50:4_16:0; TG 50:4_16:1; PI 16:0_20:4; TG 52:4_18:3; TG 52:4_20:4; TG 56:4_22:2; PE 20:2_22:2; TG 52:4_18:1; TG 50:4_18:3; PC 16:1_20:3; PC 14:0_20:4; PC 18:2_22:2; TG 52:4_16:1; TG 54:4_20:4; TG 54:4_16:1; PI 18:2_20:2; TG 56:4_20:2; TG 52:4_20:2; TG 50:4_18:2; PI 18:1_20:3; PI 16:0_22:4; TG 56:4_20:3; TG 52:4_18:0; TG 56:4_18:1; TG 54:4_22:2; TG 52:4_16:0; PG 18:2_20:2; TG 56:4_16:0; TG 56:4_18:0; TG 52:4_18:2
Basic model	Systolic BP (mmHg)	Total double bonds	5	130	67	51.5	1.36	0.0056	0.0274	1.5	0.0455	0.682	PE 16:0_20:5; TG 54:5_20:3; PC 14:0_20:5; PE 14:0_20:5; TG 52:5_20:4; TG 54:5_20:4; TG 54:5_16:0; TG 56:5_22:4; TG 58:5_20:2; TG 50:5_16:1; TG 58:5_18:1; TG 56:5_18:1; PI 20:4_22:1; TG 56:5_16:0; TG 54:5_16:1; LPE 20:5; TG 54:5_22:4; TG 54:5_22:5; PE 18:0_20:5; TG 54:5_20:2; TG 62:5_18:1; PI 18:1_20:4; PC 16:0_20:5; PEP-16:0_20:5; PI 18:0_20:5; PC 20:2_20:3; PI 18:1_22:4; PCP-20:0_20:5; TG 52:5_20:3; TG 52:5_18:1; TG 56:5_20:3; PCP-16:0_20:5; PEO-16:0_20:5; PG 20:2_20:3; PE 20:0_20:5; PI 20:1_20:4; PCO-20:0_20:5; TG 58:5_22:4; TG 52:5_16:1; PE 18:2_20:3; TG 52:5_16:0; TG 50:5_18:3; PI 16:0_20:5; TG 52:5_18:3; PI 18:2_20:3; PC 18:0_20:5; PC 18:3_20:2; LPC 20:5; PCO-16:0_20:5; PE 20:5_22:0; PG 20:1_20:4; TG 58:5_18:0; PEO-18:0_20:5; PEP-18:0_20:5; TG 56:5_18:0; TG 56:5_20:2; TG 56:5_18:2; PE 20:2_20:3; PEO-20:0_20:5; TG 56:5_20:4; PC 18:2_20:3; PC 14:0_22:5; TG 54:5_18:0; PCP-18:0_20:5; TG 52:5_18:2; PCO-18:0_20:5; TG 54:5_18:3
Basic model	Systolic BP (mmHg)	Total double bonds	6	123	55	44.7	1.05	0.38	0.642	1.09	0.373	0.776	TG 54:6_20:5; TG 56:6_20:5; TG 56:6_22:5; TG 52:6_20:5; TG 54:6_22:5; PG 20:2_20:4; PE 20:5_22:1; TG 56:6_18:1; TG 52:6_20:4; PE 16:1_20:5; TG 56:6_22:4; TG 58:6_18:1; PE 18:1_20:5; TG 54:6_16:1; PC 18:1_20:5; TG 54:6_20:4; TG 58:6_22:4; TG 56:6_16:0; TG 56:6_20:3; PC 20:5_22:1; PE 20:1_20:5; TG 54:6_16:0; PI 18:1_20:5; PC 14:0_22:6; PG 20:1_20:5; TG 56:6_20:4; PE 18:2_20:4; TG 54:6_20:3; TG 58:6_20:4; PC 16:1_20:5; PE 18:3_20:3; PI 16:0_22:6; PE 14:0_22:6; PC 20:1_20:5; PG 18:1_20:5; PI 18:2_20:4; PC 14:1_20:5; TG 58:6_18:0; PI 20:2_22:4; TG 56:6_18:2; TG 56:6_20:2; TG 58:6_16:0; TG 52:6_18:2; TG 54:6_22:4; PE 20:2_22:4; PE 20:2_20:4; TG 58:6_20:2; TG 58:6_22:5; PE 20:3_20:3; PI 18:3_18:3; LPE 22:6; PC 20:3_20:3; PI 20:5_22:1; TG 56:6_18:0; TG 56:6_16:1
Basic model	Systolic BP (mmHg)	Total double bonds	7	88	27	30.7	1.08	0.331	0.579	1.13	0.326	0.776	TG 56:7_22:4; TG 54:7_20:5; PE 18:2_20:5; TG 56:7_16:1; TG 54:7_16:1; TG 54:7_22:6; TG 58:7_20:2; TG 54:7_22:5; TG 52:7_20:5; PC 20:2_20:5; TG 58:7_22:4; PC 18:2_20:5; TG 56:7_20:5; PE 20:5_22:2; TG 60:7_20:2; TG 58:7_20:3; PE 18:3_20:4; PG 20:2_20:5; TG 56:7_22:6; TG 56:7_18:2; TG 58:7_22:5; TG 52:7_18:3; TG 58:7_20:5; TG 58:7_20:4; TG 54:7_16:0; TG 54:7_20:3; TG 56:7_22:5
Basic model	Systolic BP (mmHg)	Total double bonds	8	68	36	52.9	0.9	0.71	0.915	0.95	0.52	0.776	TG 58:8_20:3; TG 56:8_16:1; TG 54:8_20:4; TG 58:8_20:2; PI 20:4_22:4; PE 20:4_20:4; TG 58:8_20:5; TG 60:8_20:4; TG 56:8_20:5; PG 20:4_20:4; TG 54:8_20:5; TG 58:8_20:4; TG 56:8_22:4; TG 54:8_16:0; PE 18:3_20:5; PI 18:3_20:5; TG 56:8_22:5; TG 58:8_22:4; TG 58:8_22:5; TG 60:8_22:4; TG 58:8_16:0; TG 54:8_18:2; TG 62:8_18:1; TG 56:8_18:3; PG 22:2_22:6; TG 56:8_20:3; PC 18:3_20:5; TG 56:8_18:1; TG 60:8_22:6; PC 20:4_22:4; TG 56:8_16:0; TG 56:8_18:0; TG 56:8_22:6; PI 20:4_20:4; TG 60:8_18:0; TG 58:8_22:6
Basic model	Systolic BP (mmHg)	Total double bonds	9	51	17	33.3	0.91	0.673	0.892	0.93	0.538	0.776	TG 58:9_22:4; TG 58:9_16:0; TG 60:9_22:4; TG 60:9_16:0; TG 58:9_20:4; TG 56:9_16:0; TG 56:9_20:3; TG 60:9_22:5; TG 62:9_22:4; TG 66:9_22:5; TG 60:9_20:4; TG 60:9_20:3; TG 56:9_20:4; TG 56:9_20:5; TG 58:9_22:5; TG 58:9_20:3; PC 20:5_22:4
Basic model	Systolic BP (mmHg)	Total double bonds	10	39	17	43.6	1.12	0.298	0.561	1.09	0.386	0.776	PE 20:5_22:5; PC 20:5_20:5; PI 20:5_20:5; TG 60:10_22:5; TG 58:10_20:5; PE 20:5_20:5; TG 58:10_20:4; TG 62:10_20:5; TG 62:10_18:1; TG 60:10_18:0; TG 64:10_22:5; TG 62:10_20:2; TG 60:10_22:6; TG 62:10_18:3; PG 20:4_22:6; TG 62:10_22:6; TG 56:10_20:4
Basic model	Systolic BP (mmHg)	Total double bonds	11	26	15	57.7	0.79	0.808	1	0.74	0.734	0.917	TG 58:11_20:5; TG 60:11_22:5; TG 60:11_22:6; TG 60:11_20:3; TG 60:11_18:1; TG 58:11_16:0; TG 60:11_16:0; PE 20:5_22:6; TG 62:11_18:2; TG 58:11_18:1; TG 62:11_22:6; TG 62:11_20:4; TG 62:11_18:1; TG 62:11_22:5; TG 62:11_18:3
Basic model	Systolic BP (mmHg)	Total double bonds	12	19	10	52.6	0.67	0.896	1	0.61	0.861	0.923	TG 58:12_18:2; TG 60:12_18:2; TG 60:12_22:4; TG 62:12_18:1; TG 60:12_16:0; TG 64:12_22:5; TG 60:12_22:6; TG 60:12_20:5; TG 62:12_20:4; TG 62:12_20:5
Basic model	Systolic BP (mmHg)	Total double bonds	13	5	1	20	-0.56	0.988	1	-0.48	0.985	0.985	TG 66:13_22:2
Basic model	Systolic BP (mmHg)	Total double bonds	14	5	1	20	-0.9	0.58	0.861	-0.67	0.85	0.923	TG 62:14_18:3
Basic model	Diastolic BP (mmHg)	Lipid class	DG	13	4	30.8	-1.57	0.0361	0.0594	-1.39	0.129	0.526	DG 14:1_18:1; DG 18:2_20:0; DG 20:0_22:2; DG 20:0_20:4
Basic model	Diastolic BP (mmHg)	Lipid class	TG	395	271	68.6	4.32	4.01e-95	2.05e-93	1.91	0.0217	0.142	TG 58:9_22:4; TG 64:10_22:5; TG 58:5_20:2; TG 66:9_22:5; TG 56:6_20:5; TG 58:5_22:4; TG 60:12_16:0; TG 58:4_22:2; TG 62:15_20:4; TG 50:2_16:1; TG 60:9_18:0; TG 62:5_18:1; TG 58:5_18:0; TG 50:1_16:0; TG 50:2_16:0; TG 56:7_22:4; TG 58:4_20:2; TG 62:10_20:5; TG 50:3_16:1; TG 60:9_22:5; TG 54:3_22:2; TG 60:12_18:2; TG 52:3_18:2; TG 50:3_16:0; TG 50:2_18:2; TG 58:6_22:5; TG 54:4_22:4; TG 50:1_18:1; TG 52:3_18:1; TG 60:11_18:1; TG 50:4_16:0; TG 54:7_16:1; TG 54:7_22:5; TG 56:8_16:1; TG 52:2_18:1; TG 54:7_20:5; TG 50:4_16:1; TG 50:1_18:0; TG 58:4_18:0; TG 58:5_18:1; TG 60:7_22:4; TG 54:6_20:5; TG 60:11_22:6; TG 62:13_22:6; TG 60:7_18:2; TG 54:4_20:4; TG 56:7_22:6; TG 62:11_22:5; TG 52:3_16:0; TG 54:5_20:4; TG 54:7_22:6; TG 56:6_22:5; TG 54:4_20:2; TG 52:3_16:1; TG 54:5_22:5; TG 52:4_18:2; TG 50:5_16:1; TG 62:9_18:3; TG 60:10_22:6; TG 54:2_20:2; TG 56:7_22:5; TG 56:9_16:0; TG 58:8_22:5; TG 56:3_16:0; TG 52:3_20:3; TG 52:2_16:0; TG 62:9_22:4; TG 52:4_20:4; TG 56:4_22:2; TG 56:6_20:4; TG 58:7_22:4; TG 60:9_16:0; TG 50:3_18:2; TG 60:8_20:4; TG 58:12_18:2; TG 56:7_18:2; TG 54:5_16:1; TG 54:6_20:4; TG 56:6_22:4; TG 52:2_16:1; TG 56:5_20:4; TG 54:5_16:0; TG 56:8_20:5; TG 50:2_18:1; TG 56:8_22:6; TG 56:6_18:1; TG 52:1_16:0; TG 52:3_18:0; TG 54:4_16:0; TG 48:2_16:1; TG 52:4_16:0; TG 54:3_20:3; TG 50:1_16:1; TG 62:12_18:1; TG 56:4_18:0; TG 58:10_20:3; TG 54:5_20:3; TG 60:12_22:4; TG 52:1_18:0; TG 64:12_22:2; TG 58:8_22:6; TG 50:3_18:3; TG 66:11_22:2; TG 52:5_20:4; TG 52:4_16:1; TG 62:10_20:2; TG 60:8_22:6; TG 54:6_22:5; TG 52:2_18:0; TG 56:5_18:1; TG 54:2_18:0; TG 54:3_18:2; TG 54:1_18:0; TG 58:7_22:5; TG 58:9_16:0; TG 52:4_18:1; TG 60:10_18:0; TG 60:14_20:4; TG 62:13_18:2; TG 56:5_16:0; TG 60:12_20:4; TG 56:5_22:4; TG 54:2_18:1; TG 54:6_16:0; TG 48:0_16:0; TG 60:11_22:5; TG 58:6_22:4; TG 48:1_16:1; TG 56:5_18:0; TG 54:3_16:1; TG 52:4_18:0; TG 60:7_20:2; TG 58:11_16:0; TG 64:9_22:5; TG 60:11_16:0; TG 62:11_22:6; TG 58:6_18:0; TG 54:7_20:4; TG 48:1_16:0; TG 52:2_20:2; TG 60:9_22:4; TG 60:10_22:5; TG 52:7_20:5; TG 52:4_20:2; TG 58:9_22:6; TG 58:6_18:1; TG 50:0_18:0; TG 52:1_18:1; TG 50:3_18:1; TG 48:2_16:0; TG 54:3_18:1; TG 54:2_16:0; TG 56:8_22:4; TG 50:0_16:0; TG 60:12_20:5; TG 58:7_22:6; TG 56:6_18:0; TG 52:6_20:5; TG 56:9_18:2; TG 54:5_20:2; TG 56:7_16:1; TG 60:7_20:5; TG 56:7_20:5; TG 54:3_20:2; TG 56:6_16:0; TG 52:3_18:3; TG 58:7_20:4; TG 54:6_22:6; TG 52:5_16:1; TG 56:7_18:1; TG 54:5_22:4; TG 58:7_18:1; TG 56:7_20:4; TG 56:4_20:3; TG 58:7_18:0; TG 62:6_22:4; TG 50:4_18:2; TG 56:3_22:2; TG 62:8_18:1; TG 54:1_18:1; TG 58:8_20:2; TG 56:4_20:2; TG 58:10_20:4; TG 58:7_18:2; TG 54:6_22:4; TG 58:6_20:4; TG 54:3_18:0; TG 56:8_16:0; TG 56:5_18:2; TG 56:8_18:0; TG 54:7_20:3; TG 62:10_18:1; TG 56:7_16:0; TG 58:8_22:4; TG 60:10_20:2; TG 54:4_20:3; TG 52:4_18:3; TG 54:8_16:0; TG 52:4_20:3; TG 58:9_20:4; TG 56:6_18:2; TG 54:6_16:1; TG 54:4_18:2; TG 58:8_20:3; TG 64:6_20:2; TG 58:6_20:3; TG 56:9_22:6; TG 52:2_18:2; TG 60:12_22:6; TG 56:8_18:2; TG 56:4_18:1; TG 52:5_18:2; TG 52:5_18:1; TG 54:4_18:1; TG 58:7_20:2; TG 64:12_22:5; TG 62:9_20:2; TG 60:11_20:3; TG 58:10_20:5; TG 58:10_18:3; TG 54:8_20:5; TG 52:5_18:3; TG 54:4_22:2; TG 54:4_16:1; TG 60:7_22:2; TG 56:8_18:1; TG 62:9_18:1; TG 62:10_22:6; TG 56:5_20:2; TG 62:14_18:3; TG 58:2_18:0; TG 58:12_20:4; TG 58:8_20:5; TG 58:6_22:2; TG 60:13_22:6; TG 56:9_18:3; TG 62:7_22:4; TG 62:11_18:1; TG 56:2_18:0; TG 60:9_22:6; TG 66:14_22:2; TG 56:3_20:2; TG 50:2_18:0; TG 60:9_20:4; TG 58:5_22:2; TG 50:4_18:3; TG 56:2_16:0; TG 54:3_16:0; TG 58:3_18:0; TG 54:6_20:3; TG 58:10_18:1; TG 56:9_20:3; TG 56:9_20:5; TG 56:7_20:3; TG 58:9_20:5; TG 54:8_20:4; TG 62:8_20:3; TG 64:15_22:5; TG 54:4_18:0; TG 52:6_20:4; TG 58:8_20:4; TG 52:5_16:0; TG 56:3_18:1; TG 56:9_18:1; TG 62:12_20:5; TG 64:12_20:3; TG 56:6_20:2; TG 64:11_20:3; TG 58:11_18:1; TG 54:5_18:2; TG 56:3_18:0
Basic model	Diastolic BP (mmHg)	Lipid class	LPC	22	6	27.3	-1.24	0.181	0.231	-0.87	0.603	0.653	LPC 22:0; LPC 18:2; LPC 20:0; LPC 18:1; LPC 18:3; LPC 22:4
Basic model	Diastolic BP (mmHg)	Lipid class	LPE	20	6	30	-1.54	0.042	0.065	-1.1	0.403	0.526	LPE 22:0; LPE 20:0; LPE 22:4; LPE 18:3; LPE 18:2; LPE 22:3
Basic model	Diastolic BP (mmHg)	Lipid class	PC	239	159	66.5	-3.15	2.64e-34	6.73e-33	-1.79	0.0218	0.142	PCP-16:0_18:2; PCP-16:0_18:1; PC 18:1_22:0; PC 14:1_22:0; PCP-18:0_18:2; PCP-16:0_22:1; PC 18:2_20:0; PC 16:0_22:2; PC 20:4_22:0; PC 18:0_18:2; PCP-16:0_16:0; PC 14:1_22:5; PC 18:2_18:2; PC 18:2_22:4; PC 18:2_22:0; PC 16:0_18:0; PCP-16:0_22:4; PC 16:0_16:0; PC 14:1_22:6; PCP-18:0_18:1; PCP-16:0_18:3; PC 14:1_18:2; PCP-16:0_22:2; PC 18:2_18:3; PCO-16:0_18:2; PCO-18:0_22:5; PC 18:1_20:0; PC 20:0_22:5; PCO-16:0_16:0; PCP-18:0_20:1; PCO-16:0_22:5; PCO-16:0_22:4; PC 16:2_18:2; PC 14:1_20:0; PC 16:0_20:0; PC 16:0_18:2; PC 20:0_22:4; PCP-16:0_20:4; PC 18:2_22:5; PC 18:1_18:1; PCP-16:0_20:3; PC 18:1_18:2; PCO-16:0_18:1; PC 16:0_20:1; PC 18:2_22:6; PC 18:0_22:5; PC 20:1_20:1; PC 16:0_22:5; PC 18:0_22:3; PC 18:1_22:2; PCP-16:0_20:1; PCO-18:0_18:2; PC 18:2_20:4; PCP-16:0_22:6; PC 22:4_22:4; PC 14:1_22:4; PC 20:1_22:4; PC 22:4_22:6; PC 20:0_22:6; PC 20:0_20:2; PC 20:2_22:4; PC 14:1_20:4; PC 16:1_22:4; PCP-16:0_18:0; PC 16:1_20:0; PCP-18:0_22:6; PCO-18:0_22:4; PCP-16:0_20:2; PC 16:1_20:1; PCP-18:0_20:4; PC 16:0_18:1; PCP-16:0_16:1; PC 20:0_20:3; PCO-20:0_20:4; PC 20:0_20:4; PCP-18:0_22:4; PCO-20:0_22:6; PCP-18:0_18:3; PC 18:0_20:4; PC 20:4_22:6; PC 18:3_20:4; PC 18:0_18:1; PC 22:2_22:6; PCP-18:0_20:3; PCO-18:0_22:6; PC 22:6_22:6; PC 20:4_20:4; PC 18:2_20:2; PC 18:1_20:1; PC 18:0_22:4; PC 20:5_22:5; PCP-18:0_20:2; PC 20:2_22:6; PC 18:1_18:3; PC 18:0_20:0; PC 18:2_22:1; PC 18:2_20:3; PCP-20:0_20:2; PC 18:3_20:0; PC 18:0_20:1; PCO-16:0_20:2; PCO-16:0_20:4; PC 18:0_22:1; PC 20:4_22:4; PC 20:4_20:5; PCO-18:0_20:4; PC 18:1_20:4; PCP-18:0_18:0; PCO-18:0_18:1; PC 16:1_20:4; PC 18:1_22:5; PC 16:0_22:4; PC 20:4_22:1; PC 18:3_20:3; PC 18:2_20:1; PC 16:1_18:0; PC 22:1_22:6; PC 20:4_22:2; PC 20:2_20:4; PC 18:0_22:6; PC 14:1_16:1; PC 14:0_22:5; PCO-16:0_22:6; PC 16:0_18:3; PC 20:3_20:3; PC 16:1_22:5; PC 18:3_22:6; PC 18:0_22:2; PCO-16:0_18:3; PC 18:3_22:4; PCO-18:0_18:3; PCO-16:0_20:3; PC 16:0_22:6; PC 18:0_20:3; PCP-18:0_20:0; PC 20:2_20:3; PCO-16:0_22:2; PC 16:1_22:6; PCP-20:0_22:4; PC 16:1_18:2; PCO-20:0_22:4; PCO-16:0_16:1; PC 14:0_18:2; PC 14:1_18:3; PCP-20:0_22:6; PC 20:1_22:6; PCO-16:0_20:1; PC 18:1_22:6; PC 20:1_20:4; PCO-18:0_20:3; PCP-20:0_20:4; PC 14:0_16:0; PC 22:1_22:2; PC 14:0_20:1; PCO-18:0_20:2; PC 20:3_20:4; PC 18:2_22:2; PC 20:3_22:6; PCO-20:0_20:3
Basic model	Diastolic BP (mmHg)	Lipid class	PE	244	121	49.6	-1.51	0.00275	0.00668	-1.05	0.413	0.526	PEP-18:0_22:4; PE 18:0_20:2; PEP-18:0_18:2; PE 18:2_18:3; PE 18:2_22:0; PE 16:0_18:0; PE 18:3_20:2; PEP-16:0_22:4; PEP-18:0_18:1; PE 22:0_22:4; PE 16:0_20:2; PEO-16:0_22:2; PEP-18:0_22:2; PE 18:2_20:1; PEP-16:0_18:2; PEP-16:0_18:1; PE 14:1_18:3; PE 18:2_18:2; PE 18:1_20:2; PE 20:2_22:6; PEP-18:0_20:1; PE 18:2_20:0; PEP-20:0_20:2; PE 22:1_22:4; PEP-18:0_18:3; PE 18:2_20:2; PE 16:1_18:2; PEO-16:0_18:3; PE 18:1_18:3; PEP-20:0_20:4; PEO-16:0_20:1; PEO-18:0_18:2; PE 18:2_22:4; PE 16:0_22:0; PE 18:2_22:6; PEO-16:0_18:2; PE 18:3_18:3; PE 18:2_22:2; PEP-20:0_22:6; PE 16:0_20:1; PEP-20:0_22:4; PEP-16:0_20:1; PE 18:3_20:1; PEP-18:0_20:2; PE 18:1_20:1; PEO-16:0_22:4; PEO-16:0_16:0; PEP-16:0_18:3; PEP-18:0_22:6; PE 20:2_20:4; PE 18:1_22:0; PE 16:0_18:3; PE 20:4_22:0; PEP-18:0_20:4; PE 20:1_20:1; PE 18:2_22:1; PE 18:0_20:0; PE 16:0_22:2; PEO-20:0_22:4; PEP-16:0_16:0; PE 16:0_20:0; PEO-16:0_18:1; PE 18:0_22:0; PE 14:0_18:2; PEP-16:0_22:2; PE 20:2_20:3; PE 14:0_22:0; PEP-18:0_22:1; PEO-18:0_18:3; PE 16:1_18:3; PE 18:1_18:2; PEO-16:0_22:5; PE 18:3_22:2; PEP-20:0_20:1; PEP-20:0_20:3; PE 20:4_22:1; PE 22:0_22:6; PE 18:0_20:1; PE 22:2_22:4; PEO-18:0_22:6; PEO-18:0_20:2; PE 20:4_22:6; PEP-16:0_20:4; PE 18:2_20:3; PE 20:2_20:2; PE 18:1_22:2; PE 14:1_18:1; PE 14:1_20:3; PEP-18:0_20:3; PE 14:0_16:1; PE 20:3_22:4; PEO-20:0_20:4; PE 20:0_22:4; PE 18:0_18:0; PE 22:2_22:2; PEO-20:0_22:6; PE 14:0_14:0; PE 14:1_18:2; PE 14:0_22:2; PEO-18:0_20:4; PE 18:1_22:1; PE 14:0_20:1; PEP-16:0_22:6; PE 18:0_18:2; PE 14:1_22:6; PEO-18:0_22:4; PE 20:0_22:6; PEO-18:0_22:2; PE 18:0_18:3; PE 18:0_22:4; PE 14:0_20:0; PEP-16:0_20:2; PEO-16:0_20:2; PE 16:0_16:0; PE 16:1_20:3; PEO-18:0_20:1; PE 20:0_20:4; PE 20:1_22:2; PE 22:2_22:6; PE 14:0_18:0; PE 18:3_20:0
Basic model	Diastolic BP (mmHg)	Lipid class	PG	101	39	38.6	-1.46	0.0201	0.0367	-1.14	0.302	0.526	PG 18:3_20:4; PG 18:2_20:5; PG 18:1_18:3; PG 16:0_20:5; PG 16:0_18:3; PG 16:1_20:5; PG 22:2_22:4; PG 14:0_14:1; PG 14:0_20:4; PG 20:4_22:4; PG 18:2_22:2; PG 14:1_20:4; PG 18:3_20:3; PG 20:3_20:5; PG 22:4_22:4; PG 20:1_20:5; PG 14:1_16:0; PG 18:2_20:2; PG 20:5_22:4; PG 18:1_20:2; PG 20:4_22:6; PG 14:1_22:4; PG 22:0_22:4; PG 18:1_20:1; PG 20:1_20:4; PG 20:4_22:2; PG 18:2_22:4; PG 18:1_22:2; PG 16:1_18:2; PG 16:1_20:3; PG 20:3_22:6; PG 18:0_20:3; PG 16:1_22:2; PG 14:1_18:3; PG 14:0_22:2; PG 14:1_18:2; PG 18:1_20:3; PG 20:2_20:4; PG 16:0_20:0
Basic model	Diastolic BP (mmHg)	Lipid class	PI	111	26	23.4	0.8	0.896	0.928	0.52	0.954	0.954	PI 18:3_20:5; PI 16:1_18:0; PI 14:0_20:4; PI 14:1_20:2; PI 16:0_16:1; PI 16:0_22:2; PI 20:4_22:4; PI 20:5_20:5; PI 16:1_20:0; PI 22:1_22:4; PI 14:1_22:2; PI 14:1_18:0; PI 18:1_20:5; PI 20:3_20:5; PI 14:0_20:2; PI 16:1_20:4; PI 18:2_20:5; PI 14:1_20:4; PI 18:2_22:1; PI 18:3_22:1; PI 20:5_22:2; PI 20:2_20:2; PI 20:2_22:4; PI 18:0_20:0; PI 16:0_20:5; PI 14:1_20:5
Basic model	Diastolic BP (mmHg)	Lipid class	Cer	24	10	41.7	-1.31	0.131	0.181	-1.02	0.436	0.526	Cer 18:0/24:0; Cer 18:1/22:5; Cer 18:1/20:4; Cer 18:1/22:4; Cer 18:1/20:0; Cer 18:0/20:0; Cer 18:0/26:1; Cer 18:0/22:0; Cer 18:1/26:0; Cer 18:0/22:5
Basic model	Diastolic BP (mmHg)	Lipid class	HexCer	21	19	90.5	-1.77	0.00695	0.0161	-1.17	0.357	0.526	HexCer 18:1/22:2; HexCer 18:1/18:0; HexCer 18:1/16:0; HexCer 18:1/20:0; HexCer 18:1/22:0; HexCer 18:1/20:2; HexCer 18:1/16:2; HexCer 18:1/24:0; HexCer 18:1/20:1; HexCer 18:1/22:3; HexCer 18:1/16:1; HexCer 18:1/18:3; HexCer 18:1/18:2; HexCer 18:1/26:1; HexCer 18:1/22:1; HexCer 18:1/20:4; HexCer 18:1/18:1; HexCer 18:1/24:1; HexCer 18:1/14:0
Basic model	Diastolic BP (mmHg)	Lipid class	Hex2Cer	9	2	22.2	-1.29	0.171	0.227	-1.02	0.445	0.526	Hex2Cer 18:1/22:2; Hex2Cer 18:1/18:0
Basic model	Diastolic BP (mmHg)	Lipid class	SM	23	17	73.9	-2.06	0.000214	0.000779	-1.31	0.239	0.526	SM 18:1/16:1; SM 18:1/20:5; SM 18:1/20:0; SM 18:1/16:0; SM 18:1/20:1; SM 18:1/26:0; SM 18:1/18:0; SM 18:1/18:3; SM 18:1/22:0; SM 18:1/24:0; SM 18:1/22:1; SM 18:1/26:1; SM 18:1/14:0; SM 18:1/22:6; SM 18:1/18:1; SM 18:1/24:1; SM 18:1/18:2
Basic model	Diastolic BP (mmHg)	Lipid class	CE	10	5	50	-1.59	0.0332	0.0565	-1.18	0.322	0.526	CE 22:2; CE 18:2; CE 20:4; CE 18:3; CE 16:0
Basic model	Diastolic BP (mmHg)	Total carbon number	16	8	8	100	0.6	0.926	0.928	0.52	0.954	0.96	LPE 16:1; LPC 16:1; LPE 16:2; LPC 16:0; LPC 16:2; CE 16:1; LPE 16:0; CE 16:0
Basic model	Diastolic BP (mmHg)	Total carbon number	18	11	10	90.9	-1.72	0.00872	0.0185	-1.39	0.141	0.232	LPC 18:2; LPE 18:3; CE 18:2; LPE 18:2; LPC 18:1; CE 18:3; LPC 18:3; LPE 18:0; LPE 18:1; LPC 18:0
Basic model	Diastolic BP (mmHg)	Total carbon number	20	15	3	20	-0.97	0.499	0.553	-0.73	0.744	0.815	LPE 20:0; LPC 20:0; CE 20:4
Basic model	Diastolic BP (mmHg)	Total carbon number	22	15	5	33.3	-1.7	0.013	0.0257	-1.32	0.208	0.318	CE 22:2; LPE 22:0; LPC 22:0; LPE 22:4; LPE 22:3
Basic model	Diastolic BP (mmHg)	Total carbon number	28	6	1	16.7	-0.6	0.928	0.928	-0.53	0.96	0.96	PG 14:0_14:1
Basic model	Diastolic BP (mmHg)	Total carbon number	30	11	5	45.5	-1.04	0.411	0.466	-0.97	0.495	0.599	PG 14:1_16:0; DG 14:1_16:1; PC 14:1_16:1; PE 14:0_16:1; PC 14:0_16:0
Basic model	Diastolic BP (mmHg)	Total carbon number	32	50	19	38	-1.38	0.0673	0.101	-1.07	0.406	0.519	DG 14:1_18:1; PCP-16:0_16:0; PC 16:0_16:0; PC 14:1_18:2; PCO-16:0_16:0; PE 14:1_18:3; PI 14:1_18:3; PCP-16:0_16:1; PEO-16:0_16:0; SM 18:1/14:0; PEP-16:0_16:0; PE 14:0_18:2; PI 14:0_18:0; PG 14:1_18:3; PG 14:1_18:2; PCO-16:0_16:1; PC 14:0_18:2; PC 14:1_18:3; PE 14:1_18:1
Basic model	Diastolic BP (mmHg)	Total carbon number	34	90	23	25.6	-1.75	0.000999	0.00283	-1.39	0.127	0.224	PCP-16:0_18:2; PCP-16:0_18:1; PC 16:0_18:0; PCP-16:0_18:3; PCO-16:0_18:2; PE 16:0_18:0; PC 16:2_18:2; PC 14:1_20:0; PC 16:0_18:2; PG 16:0_18:3; PCO-16:0_18:1; PEP-16:0_18:2; PEP-16:0_18:1; SM 18:1/16:1; PG 14:0_20:4; SM 18:1/16:0; PC 14:1_20:4; PCP-16:0_18:0; PE 16:1_18:2; PC 16:0_18:1; PEO-16:0_18:3; PG 14:1_20:4; HexCer 18:1/16:0
Basic model	Diastolic BP (mmHg)	Total carbon number	36	155	65	41.9	-2	1.11e-06	5.15e-06	-1.56	0.0432	0.194	PC 14:1_22:0; PCP-18:0_18:2; PC 18:0_18:2; PC 14:1_22:5; PEP-18:0_18:2; PE 18:2_18:3; PC 18:2_18:2; PC 14:1_22:6; PCP-18:0_18:1; PC 18:2_18:3; Hex2Cer 18:1/18:0; PI 18:2_18:2; PC 16:0_20:0; PEP-18:0_18:1; PG 18:1_18:3; PCP-16:0_20:4; PE 16:0_20:2; PC 18:1_18:1; PCP-16:0_20:3; PG 16:0_20:5; PC 18:1_18:2; PC 16:0_20:1; PG 16:1_20:5; PI 18:2_18:3; PE 18:2_18:2; PCP-16:0_20:1; PCO-18:0_18:2; PC 14:1_22:4; PEP-18:0_18:3; HexCer 18:1/18:0; PC 16:1_20:0; PCP-16:0_20:2; PC 16:1_20:1; PCP-18:0_18:3; PE 18:1_18:3; PEO-16:0_20:1; PEO-18:0_18:2; PC 18:0_18:1; PE 18:3_18:3; PE 16:0_20:1; SM 18:1/18:0; SM 18:1/18:3; PC 18:1_18:3; PG 14:1_22:4; PEP-16:0_20:1; PCO-16:0_20:2; PCO-16:0_20:4; PI 18:1_18:2; PCP-18:0_18:0; PCO-18:0_18:1; PI 18:0_18:1; PC 16:1_20:4; PI 14:1_22:0; PE 16:0_20:0; PG 16:1_20:3; SM 18:1/18:1; PE 14:0_22:0; PEO-18:0_18:3; PC 14:0_22:5; PI 18:1_18:1; PG 14:0_22:2; PCO-18:0_18:3; PCO-16:0_20:3; PE 18:1_18:2; PI 18:0_18:2
Basic model	Diastolic BP (mmHg)	Total carbon number	38	175	76	43.4	-2.15	2.44e-09	1.78e-08	-1.63	0.021	0.194	PCP-16:0_22:1; PC 18:2_20:0; PC 16:0_22:2; PE 18:0_20:2; DG 18:2_20:0; PG 18:3_20:4; PCP-16:0_22:4; PG 18:2_20:5; PCP-16:0_22:2; PC 18:1_20:0; PCP-18:0_20:1; PE 18:3_20:2; PCO-16:0_22:5; PCO-16:0_22:4; PEP-16:0_22:4; PEO-16:0_22:2; PE 18:2_20:1; PE 18:1_20:2; SM 18:1/20:5; PC 16:0_22:5; PEP-18:0_20:1; PC 18:2_20:4; PCP-16:0_22:6; SM 18:1/20:0; PE 18:2_20:0; PE 18:2_20:2; SM 18:1/20:1; PC 16:1_22:4; PCP-18:0_20:4; PC 18:0_20:4; PC 18:3_20:4; PG 18:3_20:3; HexCer 18:1/20:0; PE 16:0_22:0; PG 18:2_20:2; PCP-18:0_20:3; HexCer 18:1/20:2; Cer 18:1/20:4; PC 18:2_20:2; PC 18:1_20:1; PG 18:1_20:2; PCP-18:0_20:2; PI 18:0_20:1; PC 18:0_20:0; Cer 18:1/20:0; Cer 18:0/20:0; PC 18:2_20:3; PE 18:3_20:1; PC 18:3_20:0; PEP-18:0_20:2; PC 18:0_20:1; PE 18:1_20:1; PEO-16:0_22:4; PCO-18:0_20:4; PG 18:1_20:1; PC 18:1_20:4; PC 16:0_22:4; PC 18:3_20:3; PC 18:2_20:1; PEP-18:0_20:4; PE 18:0_20:0; PE 16:0_22:2; PEP-16:0_22:2; PG 18:0_20:3; PG 16:1_22:2; PCO-16:0_22:6; PC 16:1_22:5; PC 16:0_22:6; PG 18:1_20:3; PC 18:0_20:3; PCP-18:0_20:0; PEO-16:0_22:5; DG 18:1_20:0; PCO-16:0_22:2; PI 18:0_20:3; PC 16:1_22:6
Basic model	Diastolic BP (mmHg)	Total carbon number	40	172	94	54.7	-2.03	1.56e-07	7.97e-07	-1.57	0.0384	0.194	PC 18:1_22:0; PEP-18:0_22:4; Hex2Cer 18:1/22:2; PC 18:2_22:4; PE 18:2_22:0; PC 18:2_22:0; DG 20:0_20:4; PCO-18:0_22:5; PC 18:2_22:5; PEP-18:0_22:2; PC 18:2_22:6; PC 18:0_22:5; PC 20:1_20:1; PC 18:0_22:3; PC 18:1_22:2; HexCer 18:1/22:2; Cer 18:1/22:5; PEP-20:0_20:2; PC 20:0_20:2; PCP-18:0_22:6; PCO-18:0_22:4; PG 18:2_22:2; PC 20:0_20:3; PCO-20:0_20:4; PC 20:0_20:4; PCP-18:0_22:4; PG 20:3_20:5; PEP-20:0_20:4; PG 20:1_20:5; PE 18:2_22:4; PI 18:1_22:2; PE 18:2_22:6; PI 20:1_20:2; PCO-18:0_22:6; HexCer 18:1/22:0; PE 18:2_22:2; PC 20:4_20:4; Cer 18:1/22:4; PC 18:0_22:4; SM 18:1/22:0; DG 18:2_22:0; PC 18:2_22:1; SM 18:1/22:1; PCP-20:0_20:2; Cer 18:0/22:0; PI 18:0_22:2; PC 18:0_22:1; PC 20:4_20:5; PEP-18:0_22:6; PG 20:1_20:4; PC 18:1_22:5; PE 20:2_20:4; PI 20:3_20:4; PE 18:1_22:0; PG 18:2_22:4; PE 20:1_20:1; PE 18:2_22:1; PG 18:1_22:2; PE 18:0_22:0; PC 20:2_20:4; PC 18:0_22:6; SM 18:1/22:6; PE 20:2_20:3; Cer 18:0/22:5; PEP-18:0_22:1; PC 20:3_20:3; PC 18:3_22:6; PC 18:0_22:2; PC 18:3_22:4; PE 18:3_22:2; PC 20:2_20:3; PEP-20:0_20:1; PI 20:0_20:4; PG 20:2_20:4; PI 18:1_22:6; PEP-20:0_20:3; PI 18:0_22:4; HexCer 18:1/22:3; PEO-18:0_22:6; PG 20:3_20:4; PE 20:2_20:2; PC 18:1_22:6; PE 18:1_22:2; PC 20:1_20:4; PCP-20:0_20:4; PEO-20:0_20:4; PC 20:3_20:4; PC 18:2_22:2; PCO-20:0_20:3; PE 18:1_22:1; SM 18:1/22:3; PC 18:0_22:0; PC 18:1_22:4; PEO-18:0_22:4
Basic model	Diastolic BP (mmHg)	Total carbon number	42	92	43	46.7	-1.32	0.0698	0.102	-1.07	0.383	0.519	PC 20:4_22:0; DG 20:0_22:2; PI 20:5_22:4; Cer 18:0/24:0; PC 20:0_22:5; PC 20:0_22:4; PE 20:2_22:6; PC 20:1_22:4; PC 20:0_22:6; PC 20:2_22:4; PG 20:4_22:4; PCO-20:0_22:6; PC 20:4_22:6; PG 20:5_22:4; PEP-20:0_22:6; PEP-20:0_22:4; PC 20:5_22:5; PC 20:2_22:6; PG 20:4_22:6; SM 18:1/24:0; PI 20:2_22:0; PC 20:4_22:4; PC 20:4_22:1; PE 20:4_22:0; PG 20:4_22:2; PEO-20:0_22:4; PC 20:4_22:2; PI 20:1_22:1; PG 20:3_22:6; SM 18:1/24:1; PE 20:4_22:1; PCP-20:0_22:4; PI 20:5_22:1; HexCer 18:1/24:0; PCO-20:0_22:4; Cer 18:0/24:1; PE 20:4_22:6; PCP-20:0_22:6; PC 20:1_22:6; PE 20:3_22:4; PE 20:0_22:4; PEO-20:0_22:6; PC 20:3_22:6
Basic model	Diastolic BP (mmHg)	Total carbon number	44	34	16	47.1	-1.87	0.00187	0.00503	-1.59	0.0391	0.194	PE 22:0_22:4; PG 22:2_22:4; PC 22:4_22:4; PI 22:0_22:2; PE 22:1_22:4; PC 22:4_22:6; PI 22:1_22:2; PG 22:4_22:4; PC 22:2_22:6; SM 18:1/26:0; PC 22:6_22:6; PG 22:0_22:4; Cer 18:0/26:1; SM 18:1/26:1; Cer 18:1/26:0; PC 22:1_22:6
Basic model	Diastolic BP (mmHg)	Total carbon number	48	5	5	100	1.81	0.00257	0.00657	1.37	0.103	0.215	TG 48:2_16:1; TG 48:0_16:0; TG 48:1_16:1; TG 48:1_16:0; TG 48:2_16:0
Basic model	Diastolic BP (mmHg)	Total carbon number	50	22	18	81.8	2.65	1.29e-08	8.23e-08	1.55	0.0514	0.194	TG 50:2_16:1; TG 50:1_16:0; TG 50:2_16:0; TG 50:3_16:1; TG 50:3_16:0; TG 50:2_18:2; TG 50:1_18:1; TG 50:4_16:0; TG 50:4_16:1; TG 50:1_18:0; TG 50:5_16:1; TG 50:3_18:2; TG 50:2_18:1; TG 50:1_16:1; TG 50:3_18:3; TG 50:0_18:0; TG 50:3_18:1; TG 50:0_16:0
Basic model	Diastolic BP (mmHg)	Total carbon number	52	41	32	78	2.84	4.16e-11	3.54e-10	1.61	0.042	0.194	TG 52:3_18:2; TG 52:3_18:1; TG 52:2_18:1; TG 52:3_16:0; TG 52:3_16:1; TG 52:4_18:2; TG 52:3_20:3; TG 52:2_16:0; TG 52:4_20:4; TG 52:2_16:1; TG 52:1_16:0; TG 52:3_18:0; TG 52:4_16:0; TG 52:1_18:0; TG 52:5_20:4; TG 52:4_16:1; TG 52:2_18:0; TG 52:4_18:1; TG 52:4_18:0; TG 52:2_20:2; TG 52:7_20:5; TG 52:4_20:2; TG 52:1_18:1; TG 52:6_20:5; TG 52:3_18:3; TG 52:5_16:1; TG 52:4_18:3; TG 52:4_20:3; TG 52:2_18:2; TG 52:5_18:2; TG 52:5_18:1; TG 52:5_18:3
Basic model	Diastolic BP (mmHg)	Total carbon number	54	66	44	66.7	2.82	4.17e-12	5.32e-11	1.56	0.0757	0.194	TG 54:3_22:2; TG 54:4_22:4; TG 54:7_16:1; TG 54:7_22:5; TG 54:7_20:5; TG 54:6_20:5; TG 54:4_20:4; TG 54:5_20:4; TG 54:7_22:6; TG 54:4_20:2; TG 54:5_22:5; TG 54:2_20:2; TG 54:5_16:1; TG 54:6_20:4; TG 54:5_16:0; TG 54:4_16:0; TG 54:3_20:3; TG 54:5_20:3; TG 54:6_22:5; TG 54:2_18:0; TG 54:3_18:2; TG 54:1_18:0; TG 54:2_18:1; TG 54:6_16:0; TG 54:3_16:1; TG 54:7_20:4; TG 54:3_18:1; TG 54:2_16:0; TG 54:5_20:2; TG 54:3_20:2; TG 54:6_22:6; TG 54:5_22:4; TG 54:1_18:1; TG 54:6_22:4; TG 54:3_18:0; TG 54:7_20:3; TG 54:4_20:3; TG 54:8_16:0; TG 54:6_16:1; TG 54:4_18:2; TG 54:4_18:1; TG 54:8_20:5; TG 54:4_22:2; TG 54:4_16:1
Basic model	Diastolic BP (mmHg)	Total carbon number	56	75	54	72	2.86	1.49e-13	2.53e-12	1.57	0.0759	0.194	TG 56:6_20:5; TG 56:7_22:4; TG 56:8_16:1; TG 56:7_22:6; TG 56:6_22:5; TG 56:7_22:5; TG 56:9_16:0; TG 56:3_16:0; TG 56:4_22:2; TG 56:6_20:4; TG 56:7_18:2; TG 56:6_22:4; TG 56:5_20:4; TG 56:8_20:5; TG 56:8_22:6; TG 56:6_18:1; TG 56:4_18:0; TG 56:5_18:1; TG 56:5_16:0; TG 56:5_22:4; TG 56:5_18:0; TG 56:8_22:4; TG 56:6_18:0; TG 56:9_18:2; TG 56:7_16:1; TG 56:7_20:5; TG 56:6_16:0; TG 56:7_18:1; TG 56:7_20:4; TG 56:4_20:3; TG 56:3_22:2; TG 56:4_20:2; TG 56:8_16:0; TG 56:5_18:2; TG 56:8_18:0; TG 56:7_16:0; TG 56:6_18:2; TG 56:9_22:6; TG 56:8_18:2; TG 56:4_18:1; TG 56:8_18:1; TG 56:5_20:2; TG 56:9_18:3; TG 56:2_18:0; TG 56:3_20:2; TG 56:2_16:0; TG 56:9_20:3; TG 56:9_20:5; TG 56:7_20:3; TG 56:3_18:1; TG 56:9_18:1; TG 56:6_20:2; TG 56:3_18:0; TG 56:6_20:3
Basic model	Diastolic BP (mmHg)	Total carbon number	58	72	45	62.5	2.68	3.61e-11	3.54e-10	1.52	0.0998	0.215	TG 58:9_22:4; TG 58:5_20:2; TG 58:5_22:4; TG 58:4_22:2; TG 58:5_18:0; TG 58:4_20:2; TG 58:6_22:5; TG 58:4_18:0; TG 58:5_18:1; TG 58:8_22:5; TG 58:7_22:4; TG 58:12_18:2; TG 58:10_20:3; TG 58:8_22:6; TG 58:7_22:5; TG 58:9_16:0; TG 58:6_22:4; TG 58:11_16:0; TG 58:6_18:0; TG 58:9_22:6; TG 58:6_18:1; TG 58:7_22:6; TG 58:7_20:4; TG 58:7_18:1; TG 58:7_18:0; TG 58:8_20:2; TG 58:10_20:4; TG 58:7_18:2; TG 58:6_20:4; TG 58:8_22:4; TG 58:9_20:4; TG 58:8_20:3; TG 58:6_20:3; TG 58:7_20:2; TG 58:10_20:5; TG 58:10_18:3; TG 58:2_18:0; TG 58:12_20:4; TG 58:8_20:5; TG 58:6_22:2; TG 58:5_22:2; TG 58:3_18:0; TG 58:10_18:1; TG 58:9_20:5; TG 58:8_20:4
Basic model	Diastolic BP (mmHg)	Total carbon number	60	56	23	41.1	2.5	3.05e-08	1.73e-07	1.57	0.0711	0.194	TG 60:12_16:0; TG 60:9_18:0; TG 60:9_22:5; TG 60:12_18:2; TG 60:11_18:1; TG 60:7_22:4; TG 60:11_22:6; TG 60:7_18:2; TG 60:10_22:6; TG 60:9_16:0; TG 60:8_20:4; TG 60:12_22:4; TG 60:8_22:6; TG 60:10_18:0; TG 60:14_20:4; TG 60:12_20:4; TG 60:11_22:5; TG 60:7_20:2; TG 60:11_16:0; TG 60:9_22:4; TG 60:10_22:5; TG 60:12_20:5; TG 60:7_20:5
Basic model	Diastolic BP (mmHg)	Total carbon number	62	37	25	67.6	2.11	8.93e-05	0.00038	1.46	0.122	0.224	TG 62:15_20:4; TG 62:5_18:1; TG 62:10_20:5; TG 62:13_22:6; TG 62:11_22:5; TG 62:9_18:3; TG 62:9_22:4; TG 62:12_18:1; TG 62:10_20:2; TG 62:13_18:2; TG 62:11_22:6; TG 62:6_22:4; TG 62:8_18:1; TG 62:10_18:1; TG 62:9_20:2; TG 62:9_18:1; TG 62:10_22:6; TG 62:14_18:3; TG 62:7_22:4; TG 62:11_18:1; TG 62:8_20:3; TG 62:12_20:5; TG 62:12_22:5; TG 62:11_18:2; TG 62:13_20:4
Basic model	Diastolic BP (mmHg)	Total carbon number	64	15	9	60	1.06	0.369	0.427	0.84	0.634	0.729	TG 64:10_22:5; TG 64:12_22:2; TG 64:9_22:5; TG 64:6_20:2; TG 64:12_22:5; TG 64:15_22:5; TG 64:12_20:3; TG 64:11_20:3; TG 64:9_22:2
Basic model	Diastolic BP (mmHg)	Total carbon number	66	6	2	33.3	1.31	0.173	0.227	1.15	0.314	0.451	TG 66:9_22:5; TG 66:11_22:2
Basic model	Diastolic BP (mmHg)	Total double bonds	0	63	40	63.5	-1.76	0.000967	0.00283	-1.33	0.188	0.61	PCP-16:0_16:0; LPE 22:0; LPC 22:0; PC 16:0_18:0; PC 16:0_16:0; Cer 18:0/24:0; LPE 20:0; PCO-16:0_16:0; PE 16:0_18:0; PC 16:0_20:0; LPC 20:0; PCP-16:0_18:0; PE 16:0_22:0; PC 18:0_20:0; Cer 18:0/20:0; Cer 18:0/22:0; PEO-16:0_16:0; PCP-18:0_18:0; PE 18:0_20:0; PEP-16:0_16:0; PE 16:0_20:0; PE 18:0_22:0; PI 14:0_18:0; CE 16:0; PE 14:0_22:0; PCP-18:0_20:0; PG 16:0_20:0; LPE 16:0; LPE 18:0; PC 14:0_16:0; PE 18:0_18:0; PE 14:0_14:0; PC 18:0_22:0; LPC 18:0; PC 14:0_14:0; PE 14:0_20:0; PE 16:0_16:0; PE 14:0_18:0; PC 18:0_18:0; PC 16:0_22:0
Basic model	Diastolic BP (mmHg)	Total double bonds	1	140	48	34.3	-1.63	0.000821	0.00262	-1.22	0.266	0.61	PCP-16:0_18:1; PC 18:1_22:0; PC 14:1_22:0; PCP-16:0_22:1; PCP-18:0_18:1; Hex2Cer 18:1/18:0; PC 18:1_20:0; PCP-18:0_20:1; PC 14:1_20:0; PEP-18:0_18:1; PCO-16:0_18:1; PC 16:0_20:1; PEP-16:0_18:1; PEP-18:0_20:1; PCP-16:0_20:1; SM 18:1/20:0; PG 14:0_14:1; SM 18:1/16:0; HexCer 18:1/18:0; PC 16:1_20:0; PC 16:0_18:1; PCP-16:0_16:1; HexCer 18:1/16:0; PEO-16:0_20:1; PC 18:0_18:1; PG 14:1_16:0; HexCer 18:1/20:0; SM 18:1/26:0; HexCer 18:1/22:0; PE 16:0_20:1; SM 18:1/18:0; PI 18:0_20:1; SM 18:1/22:0; SM 18:1/24:0; Cer 18:1/20:0; PEP-16:0_20:1; Cer 18:0/26:1; PC 18:0_20:1; PC 18:0_22:1; SM 18:1/14:0; PCO-18:0_18:1; LPC 18:1; PI 18:0_18:1; PE 18:1_22:0; Cer 18:1/26:0; PC 16:1_18:0; PI 14:1_22:0; PEO-16:0_18:1
Basic model	Diastolic BP (mmHg)	Total double bonds	2	164	61	37.2	-1.74	0.000168	0.000661	-1.35	0.135	0.61	DG 14:1_18:1; PCP-16:0_18:2; PCP-18:0_18:2; PC 18:2_20:0; PC 16:0_22:2; CE 22:2; PE 18:0_20:2; DG 18:2_20:0; PC 18:0_18:2; PEP-18:0_18:2; PE 18:2_22:0; PC 18:2_22:0; DG 20:0_22:2; PCP-16:0_22:2; PCO-16:0_18:2; PC 16:0_18:2; PE 16:0_20:2; PC 18:1_18:1; PEO-16:0_22:2; PEP-18:0_22:2; LPC 18:2; PEP-16:0_18:2; PC 20:1_20:1; SM 18:1/16:1; PCO-18:0_18:2; PI 22:0_22:2; PE 18:2_20:0; PEP-20:0_20:2; CE 18:2; LPE 18:2; PC 20:0_20:2; SM 18:1/20:1; PCP-16:0_20:2; PC 16:1_20:1; PEO-18:0_18:2; PEO-16:0_18:2; PC 18:1_20:1; PCP-18:0_20:2; DG 18:2_22:0; SM 18:1/22:1; PCP-20:0_20:2; PEP-18:0_20:2; PI 20:2_22:0; PE 18:1_20:1; SM 18:1/26:1; PI 18:0_22:2; PCO-16:0_20:2; PG 18:1_20:1; PE 20:1_20:1; DG 14:1_16:1; PE 16:0_22:2; PE 14:0_18:2; PI 20:1_22:1; PEP-16:0_22:2; PC 14:1_16:1; SM 18:1/18:1; PI 18:1_18:1; SM 18:1/24:1; PC 18:0_22:2; PG 14:0_22:2; Hex2Cer 18:1/16:1
Basic model	Diastolic BP (mmHg)	Total double bonds	3	148	50	33.8	-0.96	0.552	0.599	-0.76	0.748	0.863	Hex2Cer 18:1/22:2; PCP-16:0_18:3; PC 14:1_18:2; PE 18:2_20:1; PCP-16:0_20:3; PG 16:0_18:3; PC 18:1_18:2; PE 18:1_20:2; PC 18:0_22:3; PC 18:1_22:2; HexCer 18:1/22:2; LPE 18:3; PEP-18:0_18:3; PI 22:1_22:2; LPE 22:3; PE 16:1_18:2; PEO-16:0_18:3; PC 20:0_20:3; PCP-18:0_18:3; PI 18:1_22:2; PCP-18:0_20:3; PI 20:1_20:2; HexCer 18:1/20:2; PG 18:1_20:2; PC 18:2_22:1; PC 18:3_20:0; HexCer 18:1/16:2; PEP-16:0_18:3; PI 18:1_18:2; PE 16:0_18:3; PC 18:2_20:1; CE 18:3; PE 18:2_22:1; PG 18:1_22:2; LPC 18:3; PG 16:1_18:2; PEO-18:0_18:3; PG 18:0_20:3; PG 16:1_22:2; PC 16:0_18:3; PCO-16:0_18:3; PCO-18:0_18:3; PCO-16:0_20:3; PE 18:1_18:2; PG 14:1_18:2; PC 18:0_20:3; PI 18:0_20:3; PEP-20:0_20:3; PC 16:1_18:2; SM 18:1/18:2
Basic model	Diastolic BP (mmHg)	Total double bonds	4	159	70	44	-1.23	0.101	0.143	-1.03	0.43	0.61	PEP-18:0_22:4; PC 20:4_22:0; PC 18:2_18:2; PCP-16:0_22:4; DG 20:0_20:4; PI 18:2_18:2; PCO-16:0_22:4; PC 16:2_18:2; PEP-16:0_22:4; PE 22:0_22:4; PC 20:0_22:4; PG 18:1_18:3; PCP-16:0_20:4; PE 14:1_18:3; PE 18:2_18:2; LPE 22:4; PG 14:0_20:4; PI 14:1_18:3; PE 18:2_20:2; PCO-18:0_22:4; PCP-18:0_20:4; PG 18:2_22:2; PCO-20:0_20:4; PC 20:0_20:4; PCP-18:0_22:4; PC 18:0_20:4; PE 18:1_18:3; PEP-20:0_20:4; PG 18:2_20:2; PE 18:2_22:2; PEP-20:0_22:4; PC 18:2_20:2; SM 18:1/18:3; PC 18:0_22:4; PC 18:1_18:3; PG 22:0_22:4; PE 18:3_20:1; PEO-16:0_22:4; PCO-16:0_20:4; CE 20:4; PCO-18:0_20:4; PC 16:0_22:4; PE 20:4_22:0; PEP-18:0_20:4; TG 58:4_18:2; PEO-20:0_22:4; PG 16:1_20:3; LPC 22:4; PE 16:1_18:3; PG 14:1_18:3; PG 18:1_20:3; PI 20:0_20:4; PCP-20:0_22:4; PI 18:1_18:3; PI 18:0_22:4; HexCer 18:1/22:3; PCO-20:0_22:4; PC 14:1_18:3; PEP-16:0_20:4; PE 20:2_20:2; PE 14:1_20:3; PCP-20:0_20:4; PEO-20:0_20:4; PE 20:0_22:4; PG 14:0_22:4; PE 22:2_22:2; PC 18:2_22:2; HexCer 18:1/18:3; PC 16:0_20:4; PEO-18:0_20:4
Basic model	Diastolic BP (mmHg)	Total double bonds	5	130	46	35.4	1.06	0.319	0.387	0.7	0.841	0.901	TG 58:5_20:2; TG 58:5_22:4; TG 62:5_18:1; TG 58:5_18:0; PC 14:0_20:5; TG 58:5_18:1; TG 54:5_20:4; TG 54:5_22:5; TG 50:5_16:1; TG 54:5_16:1; TG 56:5_20:4; TG 54:5_16:0; TG 54:5_20:3; TG 52:5_20:4; TG 56:5_18:1; TG 56:5_16:0; TG 56:5_22:4; TG 56:5_18:0; PC 18:3_20:2; PI 22:1_22:4; PE 18:0_20:5; PCP-20:0_20:5; TG 54:5_20:2; TG 52:5_16:1; TG 54:5_22:4; PI 16:1_20:4; PI 14:1_20:4; PE 20:0_20:5; TG 56:5_18:2; LPC 20:5; PC 16:0_20:5; PEO-20:0_20:5; PE 20:5_22:0; PEP-16:0_20:5; PC 20:5_22:0; PEO-16:0_20:5; PI 16:0_20:5; PE 16:0_20:5; TG 52:5_18:2; TG 52:5_18:1; TG 52:5_18:3; LPE 20:5; PG 20:2_20:3; TG 56:5_20:2; PE 20:3_22:2; PE 16:1_20:4
Basic model	Diastolic BP (mmHg)	Total double bonds	6	123	34	27.6	0.9	0.701	0.745	0.58	0.95	0.95	TG 56:6_20:5; PC 20:5_22:1; TG 58:6_22:5; TG 54:6_20:5; PE 16:1_20:5; TG 56:6_22:5; TG 56:6_20:4; TG 54:6_20:4; TG 56:6_22:4; TG 56:6_18:1; TG 54:6_22:5; PC 16:1_20:5; TG 54:6_16:0; TG 58:6_22:4; TG 58:6_18:0; TG 58:6_18:1; PE 18:1_20:5; PE 20:3_20:3; TG 56:6_18:0; PE 20:5_22:1; TG 52:6_20:5; PC 20:1_20:5; PI 18:1_20:5; TG 56:6_16:0; TG 54:6_22:6; TG 62:6_22:4; TG 54:6_22:4; TG 58:6_20:4; PE 20:1_20:5; PI 20:2_22:4; TG 56:6_18:2; TG 54:6_16:1; TG 64:6_20:2; TG 58:6_20:3
Basic model	Diastolic BP (mmHg)	Total double bonds	7	88	33	37.5	1.77	0.000407	0.00138	1.24	0.227	0.61	TG 56:7_22:4; PG 14:1_22:6; TG 54:7_16:1; TG 54:7_22:5; TG 54:7_20:5; TG 60:7_22:4; TG 60:7_18:2; TG 56:7_22:6; TG 54:7_22:6; PE 20:3_20:4; TG 56:7_22:5; TG 58:7_22:4; PC 20:2_20:5; TG 56:7_18:2; PE 20:5_22:2; TG 58:7_22:5; TG 60:7_20:2; TG 54:7_20:4; TG 52:7_20:5; TG 58:7_22:6; TG 56:7_16:1; TG 60:7_20:5; TG 56:7_20:5; TG 58:7_20:4; TG 56:7_18:1; TG 58:7_18:1; PI 18:2_20:5; TG 56:7_20:4; TG 58:7_18:0; TG 58:7_18:2; PI 20:5_22:2; TG 54:7_20:3; TG 56:7_16:0
Basic model	Diastolic BP (mmHg)	Total double bonds	8	68	31	45.6	1.39	0.0383	0.0611	1.01	0.447	0.61	PI 18:3_20:5; PE 20:3_20:5; TG 56:8_16:1; TG 58:8_22:5; TG 60:8_20:4; TG 56:8_20:5; TG 56:8_22:6; PG 20:4_20:4; PI 20:4_22:4; TG 58:8_22:6; TG 60:8_22:6; TG 56:8_22:4; PE 20:4_22:4; PI 20:3_20:5; TG 62:8_18:1; TG 58:8_20:2; TG 56:8_16:0; TG 56:8_18:0; TG 58:8_22:4; PE 20:4_20:4; TG 54:8_16:0; TG 58:8_20:3; TG 56:8_18:2; TG 54:8_20:5; TG 56:8_18:1; PI 20:4_20:4; TG 58:8_20:5; PC 18:3_20:5; TG 54:8_20:4; TG 62:8_20:3; TG 58:8_20:4
Basic model	Diastolic BP (mmHg)	Total double bonds	9	51	24	47.1	1.52	0.0197	0.0367	1.1	0.369	0.61	TG 58:9_22:4; TG 66:9_22:5; TG 60:9_18:0; TG 60:9_22:5; TG 62:9_18:3; TG 56:9_16:0; TG 62:9_22:4; TG 60:9_16:0; TG 58:9_16:0; TG 64:9_22:5; TG 60:9_22:4; TG 58:9_22:6; TG 56:9_18:2; TG 58:9_20:4; TG 56:9_22:6; TG 62:9_20:2; TG 62:9_18:1; TG 56:9_18:3; TG 60:9_22:6; TG 60:9_20:4; TG 56:9_20:3; TG 56:9_20:5; TG 58:9_20:5; TG 56:9_18:1
Basic model	Diastolic BP (mmHg)	Total double bonds	10	39	16	41	1.54	0.0211	0.0371	1.1	0.378	0.61	TG 64:10_22:5; PE 20:5_22:5; TG 62:10_20:5; TG 60:10_22:6; TG 58:10_20:3; TG 62:10_20:2; TG 60:10_18:0; PI 20:5_20:5; TG 60:10_22:5; TG 58:10_20:4; TG 62:10_18:1; TG 60:10_20:2; PC 20:5_20:5; TG 58:10_20:5; TG 58:10_18:3; TG 62:10_22:6
Basic model	Diastolic BP (mmHg)	Total double bonds	11	26	8	30.8	1.69	0.0131	0.0257	1.2	0.297	0.61	TG 60:11_18:1; TG 60:11_22:6; TG 62:11_22:5; TG 66:11_22:2; TG 60:11_22:5; TG 58:11_16:0; TG 60:11_16:0; TG 62:11_22:6
Basic model	Diastolic BP (mmHg)	Total double bonds	12	19	14	73.7	1.78	0.00816	0.0181	1.35	0.178	0.61	TG 60:12_16:0; TG 60:12_18:2; TG 58:12_18:2; TG 62:12_18:1; TG 60:12_22:4; TG 64:12_22:2; TG 60:12_20:4; TG 60:12_20:5; TG 60:12_22:6; TG 64:12_22:5; TG 58:12_20:4; TG 62:12_20:5; TG 64:12_20:3; TG 62:12_22:5
Basic model	Diastolic BP (mmHg)	Total double bonds	13	5	4	80	1.11	0.352	0.418	0.99	0.488	0.61	TG 62:13_22:6; TG 62:13_18:2; TG 60:13_22:6; TG 62:13_20:4
Basic model	Diastolic BP (mmHg)	Total double bonds	14	5	5	100	1.23	0.241	0.3	1.09	0.382	0.61	TG 60:14_20:4; TG 62:14_18:3; TG 66:14_22:2; TG 62:14_22:6; TG 64:14_22:6
Basic model	Mean arterial pressure (mmHg)	Lipid class	DG	13	4	30.8	-2.03	0.00272	0.00836	-1.6	0.0454	0.447	DG 14:1_18:1; DG 20:0_22:2; DG 20:0_20:4; DG 18:2_20:0
Basic model	Mean arterial pressure (mmHg)	Lipid class	TG	395	244	61.8	2.81	3.77e-56	1.93e-54	1.71	0.0688	0.447	TG 58:9_22:4; TG 50:2_16:1; TG 58:5_20:2; TG 56:6_20:5; TG 56:3_16:0; TG 56:7_22:4; TG 64:10_22:5; TG 54:6_20:5; TG 50:1_16:0; TG 50:2_16:0; TG 54:4_16:0; TG 54:4_22:4; TG 52:3_20:3; TG 54:7_20:5; TG 52:2_18:1; TG 50:3_16:0; TG 50:3_16:1; TG 66:9_22:5; TG 54:7_16:1; TG 50:4_16:0; TG 54:5_20:4; TG 52:3_16:1; TG 50:4_16:1; TG 50:1_18:1; TG 54:4_20:2; TG 52:3_18:2; TG 54:5_20:3; TG 58:5_18:1; TG 62:5_18:1; TG 56:6_22:5; TG 54:7_22:6; TG 52:2_16:0; TG 56:8_16:1; TG 54:2_20:2; TG 50:5_16:1; TG 50:2_18:1; TG 50:2_18:2; TG 54:5_16:0; TG 52:5_20:4; TG 54:7_22:5; TG 58:5_22:4; TG 52:4_20:4; TG 48:2_16:1; TG 50:1_18:0; TG 52:3_18:1; TG 56:4_22:2; TG 54:5_22:5; TG 54:3_20:2; TG 56:5_22:4; TG 50:3_18:2; TG 54:5_16:1; TG 50:3_18:3; TG 62:15_20:4; TG 56:7_16:1; TG 56:5_18:1; TG 54:6_22:5; TG 52:2_20:2; TG 56:6_18:1; TG 60:9_22:5; TG 52:4_20:3; TG 56:5_16:0; TG 54:4_20:4; TG 52:3_16:0; TG 54:4_20:3; TG 54:3_22:2; TG 52:6_20:5; TG 48:1_16:0; TG 60:9_16:0; TG 48:1_16:1; TG 50:3_18:1; TG 58:9_16:0; TG 52:4_18:1; TG 58:7_22:4; TG 56:9_16:0; TG 52:1_18:1; TG 60:8_20:4; TG 56:6_22:4; TG 62:10_20:5; TG 48:2_16:0; TG 58:5_18:0; TG 56:8_20:5; TG 54:2_16:0; TG 60:12_18:2; TG 52:3_18:0; TG 60:12_16:0; TG 58:4_20:2; TG 52:4_16:1; TG 52:7_20:5; TG 54:6_20:4; TG 52:4_18:3; TG 60:9_22:4; TG 54:5_22:4; TG 52:1_16:0; TG 58:8_20:2; TG 56:7_22:6; TG 60:11_22:6; TG 62:9_22:4; TG 54:5_20:2; TG 56:3_22:2; TG 58:8_20:3; TG 52:1_18:0; TG 52:2_18:0; TG 56:6_20:4; TG 58:12_18:2; TG 58:6_18:1; TG 54:3_20:3; TG 52:4_18:2; TG 60:9_18:0; TG 58:4_22:2; TG 56:7_18:2; TG 58:6_22:4; TG 60:10_22:5; TG 54:3_16:1; TG 58:7_20:2; TG 54:6_16:0; TG 52:4_20:2; TG 56:7_22:5; TG 58:6_22:5; TG 60:11_22:5; TG 52:4_16:0; TG 54:3_18:1; TG 60:7_20:2; TG 50:1_16:1; TG 60:11_18:1; TG 52:4_18:0; TG 58:9_20:4; TG 54:3_16:0; TG 54:8_20:4; TG 56:4_18:0; TG 48:0_16:0; TG 58:7_22:5; TG 56:6_16:0; TG 60:10_22:6; TG 56:7_20:5; TG 56:4_20:2; TG 62:13_18:2; TG 58:8_20:5; TG 50:4_18:2; TG 50:4_18:3; TG 58:8_22:5; TG 52:6_20:4; TG 56:4_20:3; TG 54:3_18:2; TG 56:8_22:4; TG 50:0_18:0; TG 54:2_18:1; TG 54:6_16:1; TG 54:2_18:0; TG 56:5_20:4; TG 56:5_18:0; TG 54:4_16:1; TG 58:6_20:4; TG 52:5_16:1; TG 60:10_18:0; TG 62:10_20:2; TG 58:6_18:0; TG 52:2_16:1; TG 58:10_20:4; TG 60:12_22:4; TG 58:7_20:4; TG 52:3_20:2; TG 60:7_18:2; TG 52:5_18:1; TG 62:9_18:3; TG 50:0_16:0; TG 54:8_20:5; TG 56:9_20:3; TG 62:12_18:1; TG 58:4_18:0; TG 56:4_18:1; TG 58:10_20:5; TG 54:7_20:3; TG 62:10_18:1; TG 54:7_20:4; TG 52:3_18:3; TG 54:4_22:2; TG 52:2_18:2; TG 58:11_16:0; TG 62:11_22:5; TG 56:5_18:2; TG 54:8_16:0; TG 56:6_20:3; TG 60:11_16:0; TG 58:8_20:4; TG 60:9_20:4; TG 54:3_18:0; TG 52:5_18:3; TG 54:1_18:0; TG 54:6_20:3; TG 56:9_18:2; TG 56:8_22:6; TG 62:13_22:6; TG 58:8_22:4; TG 60:8_22:6; TG 56:7_20:4; TG 60:11_20:3; TG 56:6_18:2; TG 56:6_18:0; TG 54:6_22:4; TG 52:5_16:0; TG 56:2_16:0; TG 58:7_18:1; TG 56:5_20:3; TG 60:12_20:5; TG 60:7_22:4; TG 58:7_20:3; TG 58:8_22:6; TG 56:5_20:2; TG 52:5_20:3; TG 54:4_18:1; TG 66:14_22:2; TG 58:7_18:2; TG 62:8_18:1; TG 54:6_22:6; TG 58:2_18:0; TG 56:7_16:0; TG 58:7_20:5; TG 62:11_22:6; TG 52:5_18:2; TG 58:7_22:6; TG 56:9_20:5; TG 56:3_18:1; TG 52:7_18:3; TG 54:7_16:0; TG 60:14_20:4; TG 56:7_20:3; TG 50:5_18:3; TG 64:9_22:5; TG 56:8_16:0; TG 62:10_22:6; TG 54:4_18:2; TG 56:6_20:2; TG 58:10_20:3; TG 64:12_22:5; TG 60:12_22:6; TG 56:3_20:2; TG 56:8_18:0; TG 56:9_20:4; TG 60:12_20:4; TG 56:8_22:5; TG 60:8_22:4; TG 56:7_18:1; TG 58:9_20:3; TG 58:7_18:0
Basic model	Mean arterial pressure (mmHg)	Lipid class	LPC	22	12	54.5	0.62	0.932	0.932	0.44	0.943	0.943	LPC 16:1; LPC 22:2; LPC 20:5; LPC 14:0; LPC 22:1; LPC 20:2; LPC 14:1; LPC 20:1; LPC 22:3; LPC 16:2; LPC 16:0; LPC 20:3
Basic model	Mean arterial pressure (mmHg)	Lipid class	LPE	20	9	45	0.7	0.869	0.904	0.53	0.891	0.943	LPE 16:1; LPE 20:5; LPE 20:2; LPE 22:2; LPE 16:2; LPE 20:1; LPE 22:6; LPE 14:0; LPE 20:3
Basic model	Mean arterial pressure (mmHg)	Lipid class	PC	239	111	46.4	-2.65	8.53e-23	2.17e-21	-1.31	0.252	0.545	PCP-16:0_18:2; PCO-18:0_22:5; PCP-16:0_18:1; PCP-16:0_22:1; PCP-18:0_18:2; PC 18:1_22:0; PC 14:1_22:6; PC 14:1_22:5; PCO-16:0_22:5; PC 14:1_22:0; PC 18:0_22:1; PC 20:0_22:5; PC 20:4_22:0; PCO-18:0_22:4; PCP-18:0_22:6; PC 18:2_20:0; PCO-18:0_22:6; PCO-16:0_22:4; PCP-16:0_22:4; PCP-16:0_18:3; PC 20:1_20:1; PC 18:0_18:2; PC 18:2_18:3; PCP-16:0_16:0; PC 22:4_22:4; PC 18:1_20:0; PCP-16:0_22:6; PC 18:0_20:0; PCP-16:0_18:0; PC 18:0_22:5; PCO-20:0_22:6; PC 16:0_20:0; PCP-16:0_20:3; PC 18:3_20:4; PC 18:2_22:0; PCP-18:0_20:1; PC 18:2_18:2; PC 16:0_22:2; PC 20:0_22:4; PC 16:1_20:0; PCP-18:0_22:4; PC 14:1_18:2; PCP-16:0_22:2; PC 16:0_22:5; PCP-16:0_20:4; PCP-18:0_18:1; PC 20:0_22:6; PC 22:6_22:6; PCP-18:0_20:4; PCO-18:0_20:4; PC 22:2_22:6; PC 18:0_20:4; PCO-16:0_18:2; PC 18:2_22:4; PCP-16:0_20:1; PC 18:2_22:6; PCP-18:0_20:3; PC 20:1_22:4; PCP-18:0_18:3; PC 18:1_18:2; PCP-20:0_20:2; PCO-18:0_18:2; PC 16:2_18:2; PC 16:0_18:2; PC 20:0_20:2; PC 22:4_22:6; PC 18:3_22:6; PC 14:1_20:0; PC 18:2_22:5; PC 16:0_20:1; PCP-16:0_20:2; PC 16:0_18:0; PC 16:0_16:0; PC 18:1_18:1; PCO-20:0_20:4; PC 20:5_22:5; PC 18:0_22:2; PC 18:3_22:4; PC 20:0_20:4; PC 14:1_20:3; PC 20:2_22:6; PC 16:0_22:6; PC 18:1_22:2; PCO-16:0_22:6; PC 18:0_20:1; PC 16:1_20:1; PC 18:0_22:4; PC 20:0_20:3; PC 14:1_22:4; PC 20:4_22:6; PCP-18:0_20:2; PC 18:0_22:6; PCO-16:0_22:2; PC 22:1_22:6; PCP-18:0_18:0; PCO-16:0_20:4; PC 18:3_20:0; PCO-16:0_16:0; PC 18:1_22:5; PC 18:3_20:3; PC 16:0_22:4; PCO-16:0_18:1; PC 18:1_20:4; PC 16:1_18:0; PC 18:0_22:0; PCP-20:0_22:6; PC 20:4_20:4; PC 20:3_22:6; PC 16:1_22:6; PC 18:2_20:4; PC 16:1_22:5
Basic model	Mean arterial pressure (mmHg)	Lipid class	PE	244	79	32.4	-0.9	0.817	0.886	-0.55	0.916	0.943	PEP-18:0_22:4; PE 18:0_20:2; PE 22:0_22:4; PE 18:2_18:3; PEP-18:0_18:2; PEP-20:0_22:6; PE 18:2_22:0; PEP-20:0_20:4; PE 16:0_22:0; PE 16:0_20:2; PEP-18:0_18:3; PEP-18:0_22:2; PE 18:2_20:1; PE 18:3_18:3; PEO-20:0_22:4; PEP-20:0_22:4; PEP-18:0_18:1; PE 18:3_20:2; PE 18:0_22:0; PEP-18:0_22:6; PE 14:1_18:3; PEP-16:0_22:4; PEO-20:0_22:6; PE 18:2_20:0; PE 18:0_20:0; PEP-20:0_20:3; PE 22:0_22:6; PEP-18:0_20:1; PEO-16:0_22:2; PE 16:0_18:0; PE 14:0_22:0; PE 18:1_20:2; PE 18:2_18:2; PEO-16:0_18:3; PE 18:1_22:0; PE 20:2_22:6; PEP-16:0_18:3; PEP-16:0_18:2; PEO-18:0_22:6; PE 22:2_22:6; PEP-16:0_18:1; PE 14:1_20:3; PE 18:2_20:2; PEO-20:0_20:4; PEP-20:0_20:1; PE 18:2_22:2; PE 18:0_18:0; PE 22:1_22:4; PE 22:6_22:6; PEO-18:0_18:3; PEP-18:0_22:1; PEP-20:0_20:2; PEO-18:0_18:2; PE 20:1_22:2; PEO-16:0_22:4; PEO-16:0_20:1; PE 20:1_20:1; PEP-16:0_22:6; PE 20:0_20:4; PEO-18:0_22:4; PE 18:1_18:3; PE 20:4_22:0; PEP-18:0_20:4; PE 22:2_22:4; PE 22:2_22:2; PE 16:0_20:0; PE 16:1_18:2; PE 14:1_22:4; PE 18:2_22:6; PE 16:0_20:1; PEP-18:0_20:3; PEP-16:0_20:1; PE 18:3_20:1; PEO-16:0_18:2; PE 20:0_22:6; PEP-18:0_20:2; PE 20:4_22:6; PE 18:3_22:2; PEP-16:0_22:2
Basic model	Mean arterial pressure (mmHg)	Lipid class	PG	101	22	21.8	-1.23	0.0813	0.173	-0.8	0.705	0.916	PG 18:3_20:4; PG 22:0_22:4; PG 20:4_22:4; PG 14:0_14:1; PG 18:1_18:3; PG 22:2_22:4; PG 16:0_20:5; PG 14:1_22:4; PG 16:1_22:4; PG 14:1_20:4; PG 18:2_20:5; PG 16:0_18:3; PG 16:1_20:5; PG 22:4_22:4; PG 18:0_20:3; PG 20:3_20:4; PG 14:0_20:4; PG 16:1_22:2; PG 16:1_20:3; PG 18:3_20:3; PG 14:1_16:0; PG 20:3_20:5
Basic model	Mean arterial pressure (mmHg)	Lipid class	PI	111	64	57.7	1.23	0.124	0.226	1.1	0.348	0.64	PI 18:3_20:5; PI 16:1_18:0; PI 16:0_16:1; PI 20:4_22:4; PI 20:5_20:5; PI 16:0_20:4; PI 14:1_22:1; PI 16:1_18:1; PI 14:1_18:0; PI 14:0_20:4; PI 18:1_20:5; PI 20:4_22:1; PI 16:0_22:2; PI 18:1_20:1; PI 18:0_22:0; PI 14:1_20:2; PI 16:0_20:5; PI 14:0_20:2; PI 20:2_22:4; PI 16:1_18:2; PI 16:0_16:0; PI 16:0_18:1; PI 18:2_22:1; PI 16:0_20:2; PI 16:0_22:4; PI 16:0_22:6; PI 20:0_20:3; PI 16:1_20:4; PI 20:5_22:2; PI 18:0_20:5; PI 18:1_20:0; PI 16:0_20:3; PI 22:1_22:4; PI 14:0_18:1; PI 18:2_20:3; PI 18:2_20:2; PI 16:0_18:2; PI 18:1_22:4; PI 18:0_20:2; PI 18:1_20:4; PI 14:0_16:0; PI 18:3_22:1; PI 16:0_18:3; PI 20:4_20:4; PI 18:1_20:3; PI 14:1_20:0; PI 20:1_20:4; PI 20:2_20:2; PI 14:1_20:4; PI 18:0_18:3; PI 18:0_20:0; PI 20:3_22:1; PI 16:0_18:0; PI 18:1_20:2; PI 20:3_20:5; PI 20:5_22:0; PI 18:0_18:1; PI 16:0_20:1; PI 18:1_22:0; PI 18:1_18:1; PI 18:0_22:1; PI 18:2_20:4; PI 14:1_22:2; PI 18:3_18:3
Basic model	Mean arterial pressure (mmHg)	Lipid class	Cer	24	10	41.7	-1.13	0.268	0.414	-0.78	0.678	0.916	Cer 18:0/24:0; Cer 18:0/20:0; Cer 18:0/26:1; Cer 18:1/20:1; Cer 18:0/22:5; Cer 18:0/20:4; Cer 18:1/20:0; Cer 18:0/24:1; Cer 18:1/22:5; Cer 18:0/22:0
Basic model	Mean arterial pressure (mmHg)	Lipid class	HexCer	21	14	66.7	-2.32	3.59e-05	0.000166	-1.32	0.244	0.545	HexCer 18:1/18:0; HexCer 18:1/16:0; HexCer 18:1/22:2; HexCer 18:1/16:2; HexCer 18:1/20:0; HexCer 18:1/24:0; HexCer 18:1/26:1; HexCer 18:1/20:2; HexCer 18:1/18:3; HexCer 18:1/22:0; HexCer 18:1/16:1; HexCer 18:1/20:1; HexCer 18:1/18:1; HexCer 18:1/22:3
Basic model	Mean arterial pressure (mmHg)	Lipid class	Hex2Cer	9	4	44.4	-1.79	0.0182	0.0464	-1.3	0.212	0.545	Hex2Cer 18:1/22:2; Hex2Cer 18:1/18:0; Hex2Cer 18:1/16:1; Hex2Cer 18:1/24:0
Basic model	Mean arterial pressure (mmHg)	Lipid class	SM	23	19	82.6	-2.53	4.91e-06	2.78e-05	-1.33	0.219	0.545	SM 18:1/20:0; SM 18:1/20:1; SM 18:1/18:0; SM 18:1/20:5; SM 18:1/16:0; SM 18:1/22:1; SM 18:1/18:3; SM 18:1/22:6; SM 18:1/16:1; SM 18:1/18:1; SM 18:1/26:0; SM 18:1/22:0; SM 18:1/24:0; SM 18:1/26:1; SM 18:1/14:0; SM 18:1/18:2; SM 18:1/24:1; SM 18:1/20:2; SM 18:1/22:2
Basic model	Mean arterial pressure (mmHg)	Lipid class	CE	10	6	60	-1.63	0.0373	0.0905	-1.1	0.394	0.64	CE 22:2; CE 20:4; CE 18:2; CE 16:0; CE 18:1; CE 18:3
Basic model	Mean arterial pressure (mmHg)	Total carbon number	16	8	3	37.5	0.86	0.655	0.829	0.76	0.737	0.885	LPE 16:1; LPC 16:1; LPE 16:2
Basic model	Mean arterial pressure (mmHg)	Total carbon number	18	11	8	72.7	-1.92	0.00893	0.024	-1.33	0.18	0.519	LPC 18:2; CE 18:2; LPE 18:3; LPE 18:2; CE 18:1; CE 18:3; LPC 18:1; LPC 18:3
Basic model	Mean arterial pressure (mmHg)	Total carbon number	20	15	10	66.7	0.67	0.888	0.906	0.57	0.885	0.885	LPE 20:5; LPC 20:5; LPE 20:2; LPC 20:2; LPE 20:1; LPC 20:1; LPE 20:3; CE 20:1; LPC 20:3; LPE 20:4
Basic model	Mean arterial pressure (mmHg)	Total carbon number	22	15	3	20	-1.35	0.114	0.223	-0.91	0.559	0.885	CE 22:2; LPC 22:0; LPE 22:0
Basic model	Mean arterial pressure (mmHg)	Total carbon number	28	6	1	16.7	0.76	0.79	0.876	0.73	0.782	0.885	PC 14:0_14:1
Basic model	Mean arterial pressure (mmHg)	Total carbon number	30	11	7	63.6	0.71	0.848	0.901	0.6	0.885	0.885	PC 14:0_16:1; PE 14:0_16:0; PI 14:0_16:0; PC 14:0_16:0; PE 14:0_16:1; PE 14:1_16:0; PE 14:1_16:1
Basic model	Mean arterial pressure (mmHg)	Total carbon number	32	50	20	40	0.8	0.782	0.876	0.64	0.817	0.885	PI 16:0_16:1; PEO-16:0_16:1; PE 16:0_16:1; PI 14:1_18:0; PG 16:1_16:1; PE 14:1_18:0; PI 16:0_16:0; PE 14:0_18:1; PG 16:0_16:0; PC 14:0_18:0; PG 16:0_16:1; Hex2Cer 18:1/14:0; PI 14:0_18:1; PC 16:0_16:1; PE 16:0_16:0; SM 18:1/14:1; PE 16:1_16:1; PC 14:0_18:1; PE 14:0_18:0; PC 16:1_16:1
Basic model	Mean arterial pressure (mmHg)	Total carbon number	34	90	23	25.6	-1.05	0.335	0.482	-0.71	0.794	0.885	PCP-16:0_18:2; PCP-16:0_18:1; PCP-16:0_18:3; Hex2Cer 18:1/16:1; PG 14:1_20:4; PCP-16:0_18:0; HexCer 18:1/16:0; PG 16:0_18:3; SM 18:1/16:0; HexCer 18:1/16:2; PCO-16:0_18:2; PE 16:0_18:0; SM 18:1/16:1; PG 14:0_20:4; PC 16:2_18:2; PEO-16:0_18:3; PC 16:0_18:2; PC 14:1_20:0; PEP-16:0_18:3; PEP-16:0_18:2; PEP-16:0_18:1; PE 14:1_20:3; PC 16:0_18:0
Basic model	Mean arterial pressure (mmHg)	Total carbon number	36	155	51	32.9	-1.53	0.000367	0.00144	-1.03	0.437	0.777	Hex2Cer 18:1/18:0; PCP-18:0_18:2; PC 14:1_22:6; PC 14:1_22:5; PC 14:1_22:0; PE 18:2_18:3; PEP-18:0_18:2; PG 18:1_18:3; PG 16:0_20:5; PI 18:2_18:2; PG 14:1_22:4; PE 16:0_20:2; PEP-18:0_18:3; PC 18:0_18:2; HexCer 18:1/18:0; PC 18:2_18:3; PE 18:3_18:3; PC 16:0_20:0; PCP-16:0_20:3; SM 18:1/18:0; PEP-18:0_18:1; PC 18:2_18:2; PC 16:1_20:0; PG 16:1_20:5; PCP-16:0_20:4; PCP-18:0_18:1; PI 18:2_18:3; SM 18:1/18:3; PCP-16:0_20:1; PE 14:0_22:0; PCP-18:0_18:3; PC 18:1_18:2; PE 18:2_18:2; SM 18:1/18:1; PCO-18:0_18:2; PG 16:1_20:3; PC 16:0_20:1; PCP-16:0_20:2; PC 18:1_18:1; PG 14:1_22:2; PE 18:0_18:0; PG 16:0_20:0; PC 16:1_20:1; PEO-18:0_18:3; HexCer 18:1/18:3; PEO-18:0_18:2; PC 14:1_22:4; PG 14:0_22:2; PEO-16:0_20:1; PCP-18:0_18:0; PCO-16:0_20:4
Basic model	Mean arterial pressure (mmHg)	Total carbon number	38	175	73	41.7	-1.59	7.33e-05	0.000311	-1.03	0.439	0.777	PE 18:0_20:2; PG 18:3_20:4; PCP-16:0_22:1; PCO-16:0_22:5; DG 18:2_20:0; PC 18:2_20:0; PCO-16:0_22:4; SM 18:1/20:0; PE 16:0_22:0; PCP-16:0_22:4; Cer 18:0/20:0; PG 16:1_22:4; SM 18:1/20:1; PC 18:1_20:0; PE 18:2_20:1; PCP-16:0_22:6; PC 18:0_20:0; PC 18:3_20:4; PG 18:2_20:5; PE 18:3_20:2; PCP-18:0_20:1; SM 18:1/20:5; PC 16:0_22:2; PEP-16:0_22:4; PCP-16:0_22:2; PC 16:0_22:5; PE 18:2_20:0; PE 18:0_20:0; PCP-18:0_20:4; PCO-18:0_20:4; PEP-18:0_20:1; PC 18:0_20:4; PG 18:0_20:3; PEO-16:0_22:2; PCP-18:0_20:3; Cer 18:1/20:1; PG 16:1_22:2; PE 18:1_20:2; PG 18:3_20:3; HexCer 18:1/20:0; PE 18:2_20:2; HexCer 18:1/20:2; Cer 18:0/20:4; PC 16:0_22:6; PCO-16:0_22:6; PC 18:0_20:1; PCP-18:0_20:2; PEO-16:0_22:4; PCO-16:0_22:2; PEP-16:0_22:6; PC 18:3_20:0; Cer 18:1/20:0; PC 18:3_20:3; PC 16:0_22:4; PC 18:1_20:4; PEP-18:0_20:4; PC 16:1_22:6; PC 18:2_20:4; PC 16:1_22:5; HexCer 18:1/20:1; PEP-18:0_20:3; PE 18:3_20:1; PG 16:0_22:4; PEP-18:0_20:2; PEP-16:0_22:2; PC 18:1_20:1; PC 18:2_20:2; SM 18:1/20:2; PEO-16:0_22:6; PEO-18:0_20:4; PC 16:1_22:0; PE 18:1_20:1; PEO-16:0_22:5
Basic model	Mean arterial pressure (mmHg)	Total carbon number	40	172	56	32.6	-1.68	8.54e-06	4.36e-05	-1.07	0.39	0.777	Hex2Cer 18:1/22:2; PEP-18:0_22:4; PCO-18:0_22:5; PC 18:1_22:0; DG 20:0_20:4; PC 18:0_22:1; PCO-18:0_22:4; PE 18:2_22:0; PCP-18:0_22:6; PEP-20:0_20:4; PCO-18:0_22:6; PC 20:1_20:1; PEP-18:0_22:2; PC 18:0_22:5; PC 18:2_22:0; PE 18:0_22:0; HexCer 18:1/22:2; PEP-18:0_22:6; PCP-18:0_22:4; PEP-20:0_20:3; SM 18:1/22:1; PC 18:2_22:4; SM 18:1/22:6; PC 18:2_22:6; PG 20:3_20:4; DG 18:2_22:0; PCP-20:0_20:2; PE 18:1_22:0; PC 20:0_20:2; SM 18:1/22:0; PC 18:3_22:6; Cer 18:0/22:5; PG 20:3_20:5; PC 18:2_22:5; PI 20:1_20:2; PEO-18:0_22:6; PCO-20:0_20:4; PC 18:0_22:2; PEO-20:0_20:4; PEP-20:0_20:1; PC 18:3_22:4; PC 20:0_20:4; PE 18:2_22:2; PG 18:2_22:2; PC 18:1_22:2; PC 18:0_22:4; PEP-18:0_22:1; PEP-20:0_20:2; HexCer 18:1/22:0; PC 20:0_20:3; PC 18:0_22:6; PE 20:1_20:1; PG 18:1_22:2; PE 20:0_20:4; PC 18:1_22:5; PEO-18:0_22:4
Basic model	Mean arterial pressure (mmHg)	Total carbon number	42	92	23	25	-1.1	0.246	0.392	-0.8	0.715	0.885	PI 20:5_22:4; DG 20:0_22:2; PG 20:4_22:4; PC 20:0_22:5; PC 20:4_22:0; Cer 18:0/24:0; PEP-20:0_22:6; PI 20:2_22:0; PEO-20:0_22:4; PEP-20:0_22:4; PCO-20:0_22:6; PC 20:0_22:4; PEO-20:0_22:6; PC 20:0_22:6; Hex2Cer 18:1/24:0; PC 20:1_22:4; PE 20:2_22:6; HexCer 18:1/24:0; PC 20:5_22:5; SM 18:1/24:0; PC 20:2_22:6; PE 20:1_22:2; PC 20:4_22:6
Basic model	Mean arterial pressure (mmHg)	Total carbon number	44	34	20	58.8	-2.61	6.99e-07	5.09e-06	-1.86	0.00581	0.134	PG 22:0_22:4; PE 22:0_22:4; PG 22:2_22:4; PC 22:4_22:4; PI 22:0_22:2; PC 22:6_22:6; PE 22:0_22:6; PG 22:4_22:4; PC 22:2_22:6; Cer 18:0/26:1; SM 18:1/26:0; PC 22:4_22:6; PE 22:2_22:6; HexCer 18:1/26:1; PE 22:1_22:4; PE 22:6_22:6; SM 18:1/26:1; PC 22:1_22:6; PE 22:2_22:4; PE 22:2_22:2
Basic model	Mean arterial pressure (mmHg)	Total carbon number	48	5	5	100	1.72	0.00198	0.00674	1.41	0.0691	0.318	TG 48:2_16:1; TG 48:1_16:0; TG 48:1_16:1; TG 48:2_16:0; TG 48:0_16:0
Basic model	Mean arterial pressure (mmHg)	Total carbon number	50	22	19	86.4	2.34	1.85e-08	1.88e-07	1.58	0.0423	0.251	TG 50:2_16:1; TG 50:1_16:0; TG 50:2_16:0; TG 50:3_16:0; TG 50:3_16:1; TG 50:4_16:0; TG 50:4_16:1; TG 50:1_18:1; TG 50:5_16:1; TG 50:2_18:1; TG 50:2_18:2; TG 50:1_18:0; TG 50:3_18:2; TG 50:3_18:3; TG 50:3_18:1; TG 50:1_16:1; TG 50:4_18:2; TG 50:4_18:3; TG 50:0_18:0
Basic model	Mean arterial pressure (mmHg)	Total carbon number	52	41	37	90.2	2.43	3.1e-10	3.96e-09	1.63	0.0344	0.251	TG 52:3_20:3; TG 52:2_18:1; TG 52:3_16:1; TG 52:3_18:2; TG 52:2_16:0; TG 52:5_20:4; TG 52:4_20:4; TG 52:3_18:1; TG 52:2_20:2; TG 52:4_20:3; TG 52:3_16:0; TG 52:6_20:5; TG 52:4_18:1; TG 52:1_18:1; TG 52:3_18:0; TG 52:4_16:1; TG 52:7_20:5; TG 52:4_18:3; TG 52:1_16:0; TG 52:1_18:0; TG 52:2_18:0; TG 52:4_18:2; TG 52:4_20:2; TG 52:4_16:0; TG 52:4_18:0; TG 52:6_20:4; TG 52:5_16:1; TG 52:2_16:1; TG 52:3_20:2; TG 52:5_18:1; TG 52:3_18:3; TG 52:2_18:2; TG 52:5_18:3; TG 52:5_16:0; TG 52:5_20:3; TG 52:5_18:2; TG 52:7_18:3
Basic model	Mean arterial pressure (mmHg)	Total carbon number	54	66	42	63.6	2.37	1.16e-11	1.97e-10	1.62	0.0436	0.251	TG 54:6_20:5; TG 54:4_16:0; TG 54:4_22:4; TG 54:7_20:5; TG 54:7_16:1; TG 54:5_20:4; TG 54:4_20:2; TG 54:5_20:3; TG 54:7_22:6; TG 54:2_20:2; TG 54:5_16:0; TG 54:7_22:5; TG 54:5_22:5; TG 54:3_20:2; TG 54:5_16:1; TG 54:6_22:5; TG 54:4_20:4; TG 54:4_20:3; TG 54:3_22:2; TG 54:2_16:0; TG 54:6_20:4; TG 54:5_22:4; TG 54:5_20:2; TG 54:3_20:3; TG 54:3_16:1; TG 54:6_16:0; TG 54:3_18:1; TG 54:3_16:0; TG 54:8_20:4; TG 54:3_18:2; TG 54:2_18:1; TG 54:6_16:1; TG 54:2_18:0; TG 54:4_16:1; TG 54:8_20:5; TG 54:7_20:3; TG 54:7_20:4; TG 54:4_22:2; TG 54:8_16:0; TG 54:3_18:0; TG 54:1_18:0; TG 54:6_20:3
Basic model	Mean arterial pressure (mmHg)	Total carbon number	56	75	52	69.3	2.12	3.59e-08	3.05e-07	1.44	0.147	0.519	TG 56:6_20:5; TG 56:3_16:0; TG 56:7_22:4; TG 56:6_22:5; TG 56:8_16:1; TG 56:4_22:2; TG 56:5_22:4; TG 56:7_16:1; TG 56:5_18:1; TG 56:6_18:1; TG 56:5_16:0; TG 56:9_16:0; TG 56:6_22:4; TG 56:8_20:5; TG 56:7_22:6; TG 56:3_22:2; TG 56:6_20:4; TG 56:7_18:2; TG 56:7_22:5; TG 56:4_18:0; TG 56:6_16:0; TG 56:7_20:5; TG 56:4_20:2; TG 56:4_20:3; TG 56:8_22:4; TG 56:5_20:4; TG 56:5_18:0; TG 56:9_20:3; TG 56:4_18:1; TG 56:5_18:2; TG 56:6_20:3; TG 56:9_18:2; TG 56:8_22:6; TG 56:7_20:4; TG 56:6_18:2; TG 56:6_18:0; TG 56:2_16:0; TG 56:5_20:3; TG 56:5_20:2; TG 56:7_16:0; TG 56:9_20:5; TG 56:3_18:1; TG 56:7_20:3; TG 56:8_16:0; TG 56:6_20:2; TG 56:3_20:2; TG 56:8_18:0; TG 56:9_20:4; TG 56:8_22:5; TG 56:7_18:1; TG 56:8_18:1; TG 56:3_18:0
Basic model	Mean arterial pressure (mmHg)	Total carbon number	58	72	49	68.1	2	9.96e-07	6.35e-06	1.41	0.169	0.519	TG 58:9_22:4; TG 58:5_20:2; TG 58:5_18:1; TG 58:5_22:4; TG 58:9_16:0; TG 58:7_22:4; TG 58:5_18:0; TG 58:4_20:2; TG 58:8_20:2; TG 58:8_20:3; TG 58:12_18:2; TG 58:6_18:1; TG 58:4_22:2; TG 58:6_22:4; TG 58:7_20:2; TG 58:6_22:5; TG 58:9_20:4; TG 58:7_22:5; TG 58:8_20:5; TG 58:8_22:5; TG 58:6_20:4; TG 58:6_18:0; TG 58:10_20:4; TG 58:7_20:4; TG 58:4_18:0; TG 58:10_20:5; TG 58:11_16:0; TG 58:8_20:4; TG 58:8_22:4; TG 58:7_18:1; TG 58:7_20:3; TG 58:8_22:6; TG 58:7_18:2; TG 58:2_18:0; TG 58:7_20:5; TG 58:7_22:6; TG 58:10_20:3; TG 58:9_20:3; TG 58:7_18:0; TG 58:9_22:6; TG 58:6_20:3; TG 58:9_22:5; TG 58:3_18:0; TG 58:11_20:5; TG 58:5_22:2; TG 58:11_18:1; TG 58:10_18:3; TG 58:12_20:4; TG 58:6_20:2
Basic model	Mean arterial pressure (mmHg)	Total carbon number	60	56	29	51.8	1.66	0.00279	0.00836	1.26	0.268	0.685	TG 60:9_22:5; TG 60:9_16:0; TG 60:8_20:4; TG 60:12_18:2; TG 60:12_16:0; TG 60:9_22:4; TG 60:11_22:6; TG 60:9_18:0; TG 60:10_22:5; TG 60:11_22:5; TG 60:7_20:2; TG 60:11_18:1; TG 60:10_22:6; TG 60:10_18:0; TG 60:12_22:4; TG 60:7_18:2; TG 60:11_16:0; TG 60:9_20:4; TG 60:8_22:6; TG 60:11_20:3; TG 60:12_20:5; TG 60:7_22:4; TG 60:14_20:4; TG 60:12_22:6; TG 60:12_20:4; TG 60:8_22:4; TG 60:10_20:2; TG 60:7_22:2; TG 60:7_20:5
Basic model	Mean arterial pressure (mmHg)	Total carbon number	62	37	29	78.4	1.42	0.0521	0.121	1.16	0.326	0.749	TG 62:5_18:1; TG 62:15_20:4; TG 62:10_20:5; TG 62:9_22:4; TG 62:13_18:2; TG 62:10_20:2; TG 62:9_18:3; TG 62:12_18:1; TG 62:10_18:1; TG 62:11_22:5; TG 62:13_22:6; TG 62:8_18:1; TG 62:11_22:6; TG 62:10_22:6; TG 62:9_20:2; TG 62:11_18:2; TG 62:10_18:3; TG 62:12_20:5; TG 62:9_18:1; TG 62:11_18:1; TG 62:7_22:4; TG 62:8_20:3; TG 62:6_22:4; TG 62:12_20:4; TG 62:12_22:5; TG 62:10_20:4; TG 62:11_20:4; TG 62:9_20:3; TG 62:11_18:3
Basic model	Mean arterial pressure (mmHg)	Total carbon number	64	15	2	13.3	-0.85	0.658	0.829	-0.61	0.876	0.885	TG 64:9_20:2; TG 64:10_20:2
Basic model	Mean arterial pressure (mmHg)	Total carbon number	66	6	3	50	0.92	0.591	0.793	0.87	0.614	0.885	TG 66:9_22:5; TG 66:14_22:2; TG 66:11_22:2
Basic model	Mean arterial pressure (mmHg)	Total double bonds	0	63	24	38.1	-1.22	0.124	0.226	-0.81	0.664	0.864	Cer 18:0/24:0; PE 16:0_22:0; LPC 22:0; Cer 18:0/20:0; PCP-16:0_16:0; LPE 22:0; PC 18:0_20:0; PCP-16:0_18:0; PC 16:0_20:0; PE 18:0_22:0; PE 18:0_20:0; LPE 20:0; PE 16:0_18:0; PE 14:0_22:0; PC 16:0_18:0; PC 16:0_16:0; PE 18:0_18:0; PG 16:0_20:0; LPC 20:0; PCP-18:0_18:0; PCO-16:0_16:0; CE 16:0; PC 18:0_22:0; PE 16:0_20:0
Basic model	Mean arterial pressure (mmHg)	Total double bonds	1	140	32	22.9	-0.91	0.74	0.876	-0.59	0.892	0.892	Hex2Cer 18:1/18:0; PCP-16:0_18:1; PCP-16:0_22:1; PC 18:1_22:0; PC 14:1_22:0; PC 18:0_22:1; PG 14:0_14:1; SM 18:1/20:0; HexCer 18:1/18:0; PC 18:1_20:0; SM 18:1/18:0; HexCer 18:1/16:0; PEP-18:0_18:1; PCP-18:0_20:1; PC 16:1_20:0; PCP-18:0_18:1; SM 18:1/16:0; PEP-18:0_20:1; PCP-16:0_20:1; Cer 18:0/26:1; Hex2Cer 18:1/24:0; PE 18:1_22:0; SM 18:1/26:0; SM 18:1/22:0; PG 14:1_16:0; PC 14:1_20:0; HexCer 18:1/20:0; PEP-16:0_18:1; PC 16:0_20:1; HexCer 18:1/24:0; SM 18:1/24:0; PEP-20:0_20:1
Basic model	Mean arterial pressure (mmHg)	Total double bonds	2	164	49	29.9	-1.13	0.152	0.267	-0.73	0.806	0.864	DG 14:1_18:1; PCP-16:0_18:2; PE 18:0_20:2; CE 22:2; PCP-18:0_18:2; DG 20:0_22:2; DG 18:2_20:0; PEP-18:0_18:2; PE 18:2_22:0; PC 18:2_20:0; PE 16:0_20:2; PI 20:2_22:0; PC 20:1_20:1; PEP-18:0_22:2; PC 18:0_18:2; Hex2Cer 18:1/16:1; SM 18:1/20:1; LPC 18:2; PI 22:0_22:2; PC 18:2_22:0; PC 16:0_22:2; PCP-16:0_22:2; PE 18:2_20:0; SM 18:1/22:1; PCO-16:0_18:2; PEO-16:0_22:2; SM 18:1/16:1; Cer 18:1/20:1; CE 18:2; DG 18:2_22:0; SM 18:1/18:1; PCP-20:0_20:2; PCO-18:0_18:2; PC 16:0_18:2; PC 20:0_20:2; PEP-16:0_18:2; PCP-16:0_20:2; PC 18:1_18:1; PC 18:0_22:2; HexCer 18:1/26:1; PC 16:1_20:1; PEP-20:0_20:2; PEO-18:0_18:2; PCP-18:0_20:2; PCO-16:0_22:2; SM 18:1/26:1; PG 14:0_22:2; HexCer 18:1/16:1; PE 20:1_20:1
Basic model	Mean arterial pressure (mmHg)	Total double bonds	3	148	40	27	0.98	0.537	0.74	0.81	0.692	0.864	TG 56:3_16:0; TG 52:3_20:3; TG 50:3_16:0; TG 50:3_16:1; TG 52:3_16:1; TG 52:3_18:2; TG 52:3_18:1; TG 54:3_20:2; TG 50:3_18:2; TG 50:3_18:3; TG 52:3_16:0; PG 20:1_20:2; TG 54:3_22:2; TG 50:3_18:1; TG 52:3_18:0; TG 56:3_22:2; TG 54:3_20:3; TG 54:3_16:1; TG 54:3_18:1; TG 54:3_16:0; PG 16:1_20:2; TG 54:3_18:2; PE 16:1_22:2; PE 18:0_20:3; TG 52:3_20:2; PI 14:1_20:2; PE 20:2_22:1; PE 14:1_22:2; TG 52:3_18:3; TG 54:3_18:0; PC 14:0_20:3; PI 16:1_18:2; PG 20:1_22:2; PE 22:1_22:2; PI 18:2_22:1; DG 18:1_18:2; PI 20:0_20:3; PC 16:1_20:2; TG 56:3_18:1; PE 16:1_20:2
Basic model	Mean arterial pressure (mmHg)	Total double bonds	4	159	29	18.2	0.9	0.705	0.856	0.8	0.741	0.864	PE 14:0_20:4; TG 54:4_16:0; TG 54:4_22:4; TG 50:4_16:0; TG 50:4_16:1; TG 54:4_20:2; TG 52:4_20:4; TG 56:4_22:2; PE 20:2_22:2; PE 14:0_22:4; TG 52:4_20:3; TG 54:4_20:4; TG 54:4_20:3; TG 52:4_18:1; TG 58:4_20:2; TG 52:4_16:1; TG 52:4_18:3; PI 16:0_20:4; TG 52:4_18:2; TG 58:4_22:2; TG 52:4_20:2; TG 52:4_16:0; TG 52:4_18:0; TG 56:4_18:0; TG 56:4_20:2; PI 14:0_20:4; TG 50:4_18:2; TG 50:4_18:3; TG 56:4_20:3
Basic model	Mean arterial pressure (mmHg)	Total double bonds	5	130	58	44.6	1.45	0.00857	0.024	1.34	0.123	0.864	TG 58:5_20:2; PC 14:0_20:5; TG 54:5_20:4; TG 54:5_20:3; TG 58:5_18:1; TG 62:5_18:1; TG 50:5_16:1; TG 54:5_16:0; TG 52:5_20:4; TG 58:5_22:4; TG 54:5_22:5; TG 56:5_22:4; TG 54:5_16:1; TG 56:5_18:1; PE 16:0_20:5; TG 56:5_16:0; TG 58:5_18:0; PE 18:0_20:5; TG 54:5_22:4; TG 54:5_20:2; LPE 20:5; PE 14:0_20:5; PCP-20:0_20:5; PC 16:0_20:5; PEP-16:0_20:5; PI 20:4_22:1; TG 56:5_20:4; PC 18:3_20:2; TG 56:5_18:0; PE 20:0_20:5; TG 52:5_16:1; TG 52:5_18:1; PEO-16:0_20:5; LPC 20:5; PG 20:2_20:3; PI 16:0_20:5; PE 20:5_22:0; TG 56:5_18:2; TG 52:5_18:3; PEO-20:0_20:5; TG 52:5_16:0; TG 56:5_20:3; TG 56:5_20:2; TG 52:5_20:3; PCP-16:0_20:5; PCO-16:0_20:5; PEO-18:0_20:5; PI 16:1_20:4; TG 52:5_18:2; PC 18:0_20:5; PI 18:0_20:5; TG 50:5_18:3; PC 20:5_22:0; PI 22:1_22:4; PCO-20:0_20:5; PEP-18:0_20:5; PI 18:2_20:3; PE 20:3_22:2
Basic model	Mean arterial pressure (mmHg)	Total double bonds	6	123	35	28.5	1.17	0.188	0.32	1.06	0.401	0.864	TG 56:6_20:5; TG 54:6_20:5; TG 56:6_22:5; PE 16:1_20:5; PC 20:5_22:1; TG 54:6_22:5; TG 56:6_18:1; TG 52:6_20:5; TG 56:6_22:4; PE 20:5_22:1; TG 54:6_20:4; TG 56:6_20:4; TG 58:6_18:1; PE 18:1_20:5; TG 58:6_22:4; TG 54:6_16:0; TG 58:6_22:5; PC 16:1_20:5; TG 56:6_16:0; PI 18:1_20:5; TG 52:6_20:4; PE 20:1_20:5; TG 54:6_16:1; PC 20:1_20:5; TG 58:6_20:4; TG 58:6_18:0; PC 18:1_20:5; TG 56:6_20:3; TG 54:6_20:3; PI 20:2_22:4; PE 20:3_20:3; TG 56:6_18:2; PC 14:0_22:6; TG 56:6_18:0; TG 54:6_22:4
Basic model	Mean arterial pressure (mmHg)	Total double bonds	7	88	39	44.3	1.64	0.00109	0.00396	1.48	0.0726	0.864	TG 56:7_22:4; TG 54:7_20:5; TG 54:7_16:1; TG 54:7_22:6; TG 54:7_22:5; TG 56:7_16:1; PC 20:2_20:5; TG 58:7_22:4; TG 52:7_20:5; TG 56:7_22:6; PE 20:5_22:2; TG 56:7_18:2; TG 58:7_20:2; TG 56:7_22:5; TG 60:7_20:2; TG 58:7_22:5; TG 56:7_20:5; PE 18:2_20:5; TG 58:7_20:4; TG 60:7_18:2; TG 54:7_20:3; TG 54:7_20:4; PC 18:2_20:5; PG 20:2_20:5; TG 56:7_20:4; TG 58:7_18:1; TG 60:7_22:4; TG 58:7_20:3; PE 18:3_20:4; TG 58:7_18:2; PG 20:1_22:6; TG 56:7_16:0; TG 58:7_20:5; TG 58:7_22:6; TG 52:7_18:3; TG 54:7_16:0; PI 20:5_22:2; TG 56:7_20:3; PG 14:1_22:6
Basic model	Mean arterial pressure (mmHg)	Total double bonds	8	68	40	58.8	1.12	0.3	0.449	1.01	0.445	0.864	PI 18:3_20:5; TG 56:8_16:1; PI 20:4_22:4; TG 60:8_20:4; TG 56:8_20:5; TG 58:8_20:2; TG 58:8_20:3; PG 20:4_20:4; PE 20:4_20:4; TG 54:8_20:4; TG 58:8_20:5; TG 58:8_22:5; TG 56:8_22:4; TG 54:8_20:5; TG 54:8_16:0; TG 58:8_20:4; TG 56:8_22:6; TG 58:8_22:4; TG 60:8_22:6; PE 20:3_20:5; TG 58:8_22:6; TG 62:8_18:1; TG 56:8_16:0; TG 56:8_18:0; TG 56:8_22:5; TG 60:8_22:4; TG 56:8_18:1; PC 18:3_20:5; PI 20:4_20:4; PE 20:4_22:4; TG 56:8_18:3; TG 56:8_18:2; PE 18:3_20:5; TG 62:8_20:3; PG 22:2_22:6; PI 20:3_20:5; TG 58:8_16:0; TG 54:8_18:2; TG 58:8_18:0; TG 56:8_20:3
Basic model	Mean arterial pressure (mmHg)	Total double bonds	9	51	26	51	1.16	0.243	0.392	1.06	0.405	0.864	TG 58:9_22:4; TG 66:9_22:5; TG 60:9_22:5; TG 60:9_16:0; TG 58:9_16:0; TG 56:9_16:0; TG 60:9_22:4; TG 62:9_22:4; TG 60:9_18:0; TG 58:9_20:4; TG 62:9_18:3; TG 56:9_20:3; TG 60:9_20:4; TG 56:9_18:2; TG 56:9_20:5; TG 64:9_22:5; TG 56:9_20:4; TG 58:9_20:3; TG 58:9_22:6; TG 58:9_22:5; TG 62:9_20:2; TG 56:9_22:6; TG 62:9_18:1; TG 60:9_22:6; TG 56:9_18:3; TG 58:9_20:5
Basic model	Mean arterial pressure (mmHg)	Total double bonds	10	39	12	30.8	1.33	0.0984	0.201	1.16	0.312	0.864	PE 20:5_22:5; TG 64:10_22:5; TG 62:10_20:5; PI 20:5_20:5; PC 20:5_20:5; TG 60:10_22:5; TG 60:10_22:6; TG 60:10_18:0; TG 62:10_20:2; TG 58:10_20:4; TG 58:10_20:5; TG 62:10_18:1
Basic model	Mean arterial pressure (mmHg)	Total double bonds	11	26	14	53.8	1.39	0.0796	0.173	1.18	0.321	0.864	TG 60:11_22:6; TG 60:11_22:5; TG 60:11_18:1; TG 58:11_16:0; TG 62:11_22:5; TG 60:11_16:0; TG 60:11_20:3; TG 62:11_22:6; TG 58:11_20:5; TG 62:11_18:2; TG 58:11_18:1; PE 20:5_22:6; TG 66:11_22:2; TG 62:11_18:1
Basic model	Mean arterial pressure (mmHg)	Total double bonds	12	19	11	57.9	1.11	0.34	0.482	0.95	0.518	0.864	TG 60:12_18:2; TG 60:12_16:0; TG 58:12_18:2; TG 60:12_22:4; TG 62:12_18:1; TG 60:12_20:5; TG 64:12_22:5; TG 60:12_22:6; TG 60:12_20:4; TG 62:12_20:5; TG 58:12_20:4
Basic model	Mean arterial pressure (mmHg)	Total double bonds	13	5	2	40	0.78	0.767	0.876	0.73	0.793	0.864	TG 62:13_18:2; TG 62:13_22:6
Basic model	Mean arterial pressure (mmHg)	Total double bonds	14	5	2	40	0.87	0.667	0.829	0.86	0.647	0.864	TG 66:14_22:2; TG 60:14_20:4
