## Supplemental Table 4 for "Lipidome-wide analysis of concurrent and longitudinal blood pressure patterns in school-aged children"

### Sheet: Sheet1
Lipid	Outcome	Model	N	Beta (interaction)	95% LCI (interaction)	95% UCI (interaction)	P (interaction)	P FWER (interaction)	Model	N	Beta (interaction)	95% LCI (interaction)	95% UCI (interaction)	P (interaction)	P FWER (interaction)
PE 20:1_22:0	DBP_percentile	Primary	186	-11.9207	-17.6467	-6.19467	6.16481e-05	0.0406192	Primary + PDS	184	-11.9211	-17.7065	-6.13575	7.30627e-05	0.048539
PI 16:0_22:2	DBP_percentile	Primary	186	-9.76759	-15.9123	-3.62288	0.00200734	0.577048	Primary + PDS	184	-10.3444	-16.5797	-4.10907	0.00128419	0.442971
TG 54:6_18:0	SBP_percentile	Primary	186	-9.48232	-16.6697	-2.29496	0.0100222	0.966881	Primary + PDS	184	-9.80464	-17.0196	-2.58968	0.00803456	0.938881
PC 18:3_22:4	DBP_percentile	Primary	186	-7.66384	-13.4719	-1.85579	0.0100103	0.968781	Primary + PDS	184	-8.26652	-14.1878	-2.34522	0.00649933	0.905782
PI 16:0_22:2	SBP_percentile	Primary	186	-9.45179	-16.66	-2.24359	0.0104777	0.970961	Primary + PDS	184	-10.0366	-17.3189	-2.75421	0.00720104	0.921942
PE O-20:0_22:6	SBP_percentile	Primary	186	8.77013	1.6921	15.8482	0.0154686	0.99326	Primary + PDS	184	8.81713	1.70109	15.9332	0.0154752	0.99312
PE 20:1_22:0	SBP_percentile	Primary	186	-8.39144	-15.2359	-1.54698	0.0165678	0.99484	Primary + PDS	184	-8.65604	-15.526	-1.78604	0.0138466	0.9891
PI 20:3_22:1	DBP_percentile	Primary	186	-7.34198	-13.3253	-1.35862	0.0164771	0.99534	Primary + PDS	184	-7.2828	-13.3112	-1.25443	0.0181971	0.99762
SM 18:1;O2/22:3	SBP_percentile	Primary	186	8.41871	1.48728	15.3501	0.0175892	0.99588	Primary + PDS	184	8.04273	1.03651	15.0489	0.0247151	0.99966
TG 62:14_22:6	DBP_percentile	Primary	186	7.31579	1.23552	13.3961	0.018658	0.99774	Primary + PDS	184	7.2699	1.12234	13.4174	0.0207501	0.99882
PC P-20:0_22:4	DBP_percentile	Primary	186	-7.24155	-13.3923	-1.09074	0.021306	0.99896	Primary + PDS	184	-7.48199	-13.7044	-1.25963	0.0187373	0.99798
PG 14:1_16:0	SBP_percentile	Primary	186	8.41481	1.23336	15.5963	0.02192	0.99902	Primary + PDS	184	8.56546	1.37412	15.7568	0.0198655	0.99822
PI 14:1_20:5	DBP_percentile	Primary	186	-7.04185	-13.0439	-1.03979	0.0217542	0.9991	Primary + PDS	184	-6.91202	-12.9692	-0.854814	0.0255697	0.99968
PC 16:1_22:0	SBP_percentile	Primary	186	-8.02968	-15.053	-1.00631	0.025292	0.99974	Primary + PDS	184	-8.4657	-15.5224	-1.40905	0.0190061	0.99764
TG 62:9_18:3	SBP_percentile	Primary	186	8.20606	0.954734	15.4574	0.0267936	0.99982	Primary + PDS	184	8.45079	1.06822	15.8334	0.0251189	0.99978
PG 20:5_22:4	SBP_percentile	Primary	186	7.83106	0.881051	14.7811	0.027449	0.99984	Primary + PDS	184	7.54742	0.539818	14.555	0.034944	1
PI 18:1_20:1	DBP_percentile	Primary	186	-7.2399	-13.779	-0.700851	0.0302144	0.99988	Primary + PDS	184	-7.23176	-13.8168	-0.64668	0.0315636	0.99992
PC 18:2_22:5	DBP_percentile	Primary	186	-6.67022	-12.717	-0.623422	0.0308198	0.9999	Primary + PDS	184	-7.08927	-13.201	-0.977527	0.0232717	0.9994
PI 18:3_22:4	DBP_percentile	Primary	186	-6.63079	-12.7052	-0.556332	0.0325853	0.99994	Primary + PDS	184	-6.66359	-12.7847	-0.542455	0.0330572	0.99994
PC 14:0_22:1	DBP_percentile	Primary	186	-6.51109	-12.6311	-0.391074	0.0371916	0.99998	Primary + PDS	184	-6.59624	-12.7757	-0.416796	0.0365742	0.99998
PG 14:1_16:0	DBP_percentile	Primary	186	6.66386	0.505815	12.8219	0.0340983	0.99998	Primary + PDS	184	6.62324	0.418133	12.8284	0.0365853	0.99998
CE 16:0	DBP_percentile	Primary	186	-3.05845	-9.04122	2.92431	0.314331	1	Primary + PDS	184	-3.10572	-9.16021	2.94877	0.312645	1
CE 16:0	SBP_percentile	Primary	186	-1.80403	-8.79701	5.18896	0.611226	1	Primary + PDS	184	-2.34119	-9.37574	4.69336	0.512032	1
CE 16:1	DBP_percentile	Primary	186	-3.24511	-9.44504	2.95483	0.302957	1	Primary + PDS	184	-3.32782	-9.59054	2.9349	0.295651	1
CE 16:1	SBP_percentile	Primary	186	-3.03217	-10.2535	4.18912	0.408324	1	Primary + PDS	184	-3.51619	-10.7692	3.73682	0.339883	1
CE 18:1	DBP_percentile	Primary	186	-3.50859	-9.60748	2.59031	0.257705	1	Primary + PDS	184	-3.65393	-9.80998	2.50211	0.242923	1
CE 18:1	SBP_percentile	Primary	186	-3.94716	-11.0333	3.13897	0.27306	1	Primary + PDS	184	-4.44785	-11.5562	2.66052	0.218429	1
CE 18:2	DBP_percentile	Primary	186	-2.73014	-8.76015	3.29988	0.372706	1	Primary + PDS	184	-2.8512	-8.93425	3.23186	0.3561	1
CE 18:2	SBP_percentile	Primary	186	-0.488305	-7.54967	6.57306	0.891579	1	Primary + PDS	184	-0.944462	-8.0334	6.14448	0.792843	1
CE 18:3	DBP_percentile	Primary	186	-4.18366	-10.2112	1.8439	0.172442	1	Primary + PDS	184	-4.80529	-10.9321	1.32149	0.123405	1
CE 18:3	SBP_percentile	Primary	186	-0.0131039	-7.05831	7.0321	0.997075	1	Primary + PDS	184	-0.526216	-7.67271	6.62028	0.884589	1
CE 20:1	DBP_percentile	Primary	186	-2.95826	-9.69192	3.77541	0.387024	1	Primary + PDS	184	-2.46827	-9.33807	4.40154	0.47909	1
CE 20:1	SBP_percentile	Primary	186	-2.08233	-9.90733	5.74268	0.600041	1	Primary + PDS	184	-1.79779	-9.73777	6.14219	0.655429	1
CE 20:3	DBP_percentile	Primary	186	-3.39962	-9.46425	2.665	0.270033	1	Primary + PDS	184	-3.66568	-9.8337	2.50234	0.242329	1
CE 20:3	SBP_percentile	Primary	186	-0.0694709	-7.14122	7.00228	0.98455	1	Primary + PDS	184	-0.338034	-7.49581	6.81974	0.925824	1
CE 20:4	DBP_percentile	Primary	186	-2.50383	-8.95751	3.94985	0.444809	1	Primary + PDS	184	-2.48295	-8.99624	4.03035	0.452727	1
CE 20:4	SBP_percentile	Primary	186	0.266268	-7.28314	7.81568	0.944573	1	Primary + PDS	184	0.351081	-7.22841	7.93057	0.927244	1
CE 22:2	DBP_percentile	Primary	186	-0.681598	-6.65432	5.29112	0.822032	1	Primary + PDS	184	-0.654994	-6.72352	5.41354	0.831512	1
CE 22:2	SBP_percentile	Primary	186	-0.0666953	-7.12559	6.9922	0.985141	1	Primary + PDS	184	-0.737945	-7.8697	6.39381	0.838375	1
CE 22:3	DBP_percentile	Primary	186	-4.46094	-10.5026	1.58072	0.146806	1	Primary + PDS	184	-4.47499	-10.5594	1.60945	0.14836	1
CE 22:3	SBP_percentile	Primary	186	-0.653113	-7.71815	6.41192	0.855416	1	Primary + PDS	184	-0.775977	-7.85449	6.30254	0.828912	1
Cer 18:0;O2/18:0	DBP_percentile	Primary	186	-1.0114	-7.18529	5.16249	0.746795	1	Primary + PDS	184	-0.977346	-7.19366	5.23897	0.756635	1
Cer 18:0;O2/18:0	SBP_percentile	Primary	186	-0.250627	-7.44916	6.94791	0.945285	1	Primary + PDS	184	-0.140118	-7.35304	7.07281	0.969452	1
Cer 18:0;O2/20:0	DBP_percentile	Primary	186	1.07966	-5.01156	7.17088	0.726845	1	Primary + PDS	184	1.40473	-4.82086	7.63033	0.656546	1
Cer 18:0;O2/20:0	SBP_percentile	Primary	186	2.60435	-4.47106	9.67976	0.468454	1	Primary + PDS	184	3.43859	-3.74949	10.6267	0.346296	1
Cer 18:0;O2/20:4	DBP_percentile	Primary	186	-1.16193	-7.21978	4.89592	0.705427	1	Primary + PDS	184	-1.01996	-7.12983	5.08992	0.742125	1
Cer 18:0;O2/20:4	SBP_percentile	Primary	186	-1.11312	-8.11458	5.88835	0.754023	1	Primary + PDS	184	-1.27931	-8.29873	5.74012	0.71943	1
Cer 18:0;O2/22:0	DBP_percentile	Primary	186	-6.09239	-12.1712	-0.0135692	0.0494965	1	Primary + PDS	184	-6.26653	-12.3928	-0.140284	0.0450368	1
Cer 18:0;O2/22:0	SBP_percentile	Primary	186	-2.82396	-10.008	4.36012	0.438839	1	Primary + PDS	184	-2.79755	-10.0104	4.41529	0.444901	1
Cer 18:0;O2/22:2	DBP_percentile	Primary	186	-4.99895	-10.8939	0.896034	0.0959728	1	Primary + PDS	184	-5.49298	-11.4803	0.494379	0.0718969	1
Cer 18:0;O2/22:2	SBP_percentile	Primary	186	-4.06713	-10.9465	2.81222	0.244812	1	Primary + PDS	184	-4.02885	-10.9918	2.93413	0.25494	1
Cer 18:0;O2/22:4	DBP_percentile	Primary	186	-2.3484	-8.71031	4.01352	0.467189	1	Primary + PDS	184	-2.78763	-9.24755	3.6723	0.395449	1
Cer 18:0;O2/22:4	SBP_percentile	Primary	186	0.473832	-6.92868	7.87635	0.899596	1	Primary + PDS	184	0.305384	-7.17579	7.78656	0.935862	1
Cer 18:0;O2/22:5	DBP_percentile	Primary	186	-5.36227	-11.6587	0.934144	0.0945673	1	Primary + PDS	184	-5.41887	-11.7725	0.934786	0.0940846	1
Cer 18:0;O2/22:5	SBP_percentile	Primary	186	-2.42995	-9.80496	4.94506	0.516294	1	Primary + PDS	184	-2.82315	-10.2203	4.57399	0.452204	1
Cer 18:0;O2/24:0	DBP_percentile	Primary	186	-4.85989	-10.991	1.2712	0.119501	1	Primary + PDS	184	-4.97407	-11.1423	1.19411	0.113256	1
Cer 18:0;O2/24:0	SBP_percentile	Primary	186	-0.392142	-7.653	6.86872	0.91522	1	Primary + PDS	184	-0.577277	-7.85283	6.69828	0.875707	1
Cer 18:0;O2/24:1	DBP_percentile	Primary	186	-5.03359	-11.1399	1.07271	0.105536	1	Primary + PDS	184	-5.01788	-11.1821	1.14632	0.109911	1
Cer 18:0;O2/24:1	SBP_percentile	Primary	186	-2.26296	-9.4361	4.91018	0.534267	1	Primary + PDS	184	-1.88822	-9.09641	5.31998	0.605711	1
Cer 18:0;O2/26:1	DBP_percentile	Primary	186	-1.41387	-7.93072	5.10297	0.668982	1	Primary + PDS	184	-1.55491	-8.11904	5.00921	0.640622	1
Cer 18:0;O2/26:1	SBP_percentile	Primary	186	-0.746904	-8.36252	6.86871	0.846713	1	Primary + PDS	184	-0.680079	-8.31508	6.95493	0.860615	1
Cer 18:1;O2/16:0	DBP_percentile	Primary	186	1.37345	-4.69503	7.44193	0.6556	1	Primary + PDS	184	1.52952	-4.59695	7.65599	0.622725	1
Cer 18:1;O2/16:0	SBP_percentile	Primary	186	2.80504	-4.23342	9.8435	0.432537	1	Primary + PDS	184	2.79536	-4.27547	9.86618	0.436187	1
Cer 18:1;O2/20:0	DBP_percentile	Primary	186	1.92096	-4.4877	8.32962	0.554825	1	Primary + PDS	184	1.93614	-4.57576	8.44805	0.557986	1
Cer 18:1;O2/20:0	SBP_percentile	Primary	186	5.07	-2.38103	12.521	0.180988	1	Primary + PDS	184	4.57235	-2.96069	12.1054	0.232477	1
Cer 18:1;O2/20:1	DBP_percentile	Primary	186	-0.676124	-6.66201	5.30976	0.82382	1	Primary + PDS	184	-0.726478	-6.77137	5.31841	0.812733	1
Cer 18:1;O2/20:1	SBP_percentile	Primary	186	-0.922089	-7.89019	6.04602	0.794231	1	Primary + PDS	184	-1.02104	-8.02049	5.97841	0.7737	1
Cer 18:1;O2/20:2	DBP_percentile	Primary	186	-1.20538	-7.36718	4.95642	0.699851	1	Primary + PDS	184	-1.50079	-7.81656	4.81498	0.639573	1
Cer 18:1;O2/20:2	SBP_percentile	Primary	186	1.08709	-6.05799	8.23218	0.764279	1	Primary + PDS	184	0.7531	-6.54601	8.05221	0.838831	1
Cer 18:1;O2/20:4	DBP_percentile	Primary	186	-2.85924	-8.79669	3.07821	0.34314	1	Primary + PDS	184	-3.38704	-9.40218	2.6281	0.26786	1
Cer 18:1;O2/20:4	SBP_percentile	Primary	186	0.741284	-6.21855	7.70112	0.833719	1	Primary + PDS	184	0.35516	-6.681	7.39132	0.920736	1
Cer 18:1;O2/22:0	DBP_percentile	Primary	186	-3.48699	-9.56412	2.59014	0.258938	1	Primary + PDS	184	-3.69194	-9.83292	2.44904	0.236932	1
Cer 18:1;O2/22:0	SBP_percentile	Primary	186	6.01249	-0.995062	13.02	0.0921491	1	Primary + PDS	184	5.92184	-1.12856	12.9722	0.0991409	1
Cer 18:1;O2/22:1	DBP_percentile	Primary	186	1.6903	-4.46564	7.84624	0.588499	1	Primary + PDS	184	1.47625	-4.77137	7.72387	0.641454	1
Cer 18:1;O2/22:1	SBP_percentile	Primary	186	-0.0666675	-7.22858	7.09525	0.98536	1	Primary + PDS	184	-0.198398	-7.42897	7.03218	0.956862	1
Cer 18:1;O2/22:2	DBP_percentile	Primary	186	-3.70743	-9.57529	2.16044	0.214023	1	Primary + PDS	184	-4.56334	-10.5895	1.46284	0.13679	1
Cer 18:1;O2/22:2	SBP_percentile	Primary	186	0.365158	-6.46402	7.19434	0.91606	1	Primary + PDS	184	0.121254	-6.87817	7.12068	0.972757	1
Cer 18:1;O2/22:3	DBP_percentile	Primary	186	1.52469	-4.58331	7.63269	0.622809	1	Primary + PDS	184	1.05435	-5.18457	7.29328	0.739058	1
Cer 18:1;O2/22:3	SBP_percentile	Primary	186	0.449879	-6.60505	7.50481	0.899973	1	Primary + PDS	184	0.155517	-7.01824	7.32928	0.965911	1
Cer 18:1;O2/22:4	DBP_percentile	Primary	186	-5.39591	-11.3204	0.528551	0.073965	1	Primary + PDS	184	-6.40794	-12.4775	-0.338388	0.038652	0.99998
Cer 18:1;O2/22:4	SBP_percentile	Primary	186	1.02266	-5.92443	7.96975	0.771714	1	Primary + PDS	184	0.762824	-6.35703	7.88268	0.832731	1
Cer 18:1;O2/22:5	DBP_percentile	Primary	186	-0.917082	-6.92005	5.08589	0.763338	1	Primary + PDS	184	-1.6688	-7.8019	4.46431	0.591838	1
Cer 18:1;O2/22:5	SBP_percentile	Primary	186	2.35321	-4.66238	9.36879	0.508768	1	Primary + PDS	184	1.92696	-5.2308	9.08472	0.595767	1
Cer 18:1;O2/24:0	DBP_percentile	Primary	186	-4.57055	-10.5561	1.41495	0.133568	1	Primary + PDS	184	-5.22634	-11.3549	0.902232	0.0941195	1
Cer 18:1;O2/24:0	SBP_percentile	Primary	186	1.47413	-5.4996	8.44786	0.676994	1	Primary + PDS	184	1.19718	-5.92226	8.31661	0.740308	1
Cer 18:1;O2/24:1	DBP_percentile	Primary	186	-1.28475	-7.38394	4.81443	0.678061	1	Primary + PDS	184	-1.65725	-7.84288	4.52837	0.597533	1
Cer 18:1;O2/24:1	SBP_percentile	Primary	186	3.80082	-3.2516	10.8532	0.288883	1	Primary + PDS	184	3.62457	-3.49661	10.7458	0.316399	1
Cer 18:1;O2/26:0	DBP_percentile	Primary	186	-4.11073	-10.1566	1.93514	0.18132	1	Primary + PDS	184	-4.10209	-10.1961	1.99193	0.18567	1
Cer 18:1;O2/26:0	SBP_percentile	Primary	186	2.88931	-4.14632	9.92494	0.418677	1	Primary + PDS	184	2.74003	-4.31929	9.79934	0.444566	1
DG 14:1_16:1	DBP_percentile	Primary	186	-0.123324	-6.50954	6.26289	0.969635	1	Primary + PDS	184	-0.548879	-7.0323	5.93454	0.867458	1
DG 14:1_16:1	SBP_percentile	Primary	186	-1.76372	-9.18836	5.66092	0.639713	1	Primary + PDS	184	-2.24683	-9.74756	5.25389	0.555046	1
DG 14:1_18:1	DBP_percentile	Primary	186	4.35102	-1.56435	10.2664	0.148344	1	Primary + PDS	184	4.2644	-1.74646	10.2753	0.163169	1
DG 14:1_18:1	SBP_percentile	Primary	186	2.87299	-3.96482	9.71081	0.408024	1	Primary + PDS	184	2.37042	-4.53141	9.27226	0.498659	1
DG 16:0_20:2	DBP_percentile	Primary	186	2.27098	-4.30924	8.8512	0.49661	1	Primary + PDS	184	2.03035	-4.63724	8.69794	0.548519	1
DG 16:0_20:2	SBP_percentile	Primary	186	-2.01497	-9.65174	5.62181	0.603141	1	Primary + PDS	184	-2.03565	-9.72895	5.65766	0.602078	1
DG 16:1_16:1	DBP_percentile	Primary	186	1.26598	-5.16891	7.70086	0.698226	1	Primary + PDS	184	0.958019	-5.56213	7.47817	0.772104	1
DG 16:1_16:1	SBP_percentile	Primary	186	-3.26671	-10.707	4.17361	0.387314	1	Primary + PDS	184	-3.70237	-11.1975	3.79272	0.330841	1
DG 16:1_20:1	DBP_percentile	Primary	186	1.95435	-4.32145	8.23015	0.539543	1	Primary + PDS	184	1.50981	-4.89115	7.91077	0.642044	1
DG 16:1_20:1	SBP_percentile	Primary	186	0.912113	-6.3737	8.19792	0.805101	1	Primary + PDS	184	0.462305	-6.93444	7.85905	0.90194	1
DG 18:1_18:2	DBP_percentile	Primary	186	0.72364	-5.6076	7.05488	0.821759	1	Primary + PDS	184	0.726881	-5.68704	7.1408	0.823226	1
DG 18:1_18:2	SBP_percentile	Primary	186	-1.43767	-8.7474	5.87207	0.69831	1	Primary + PDS	184	-1.6074	-8.98039	5.7656	0.667439	1
DG 18:1_20:0	DBP_percentile	Primary	186	-3.07155	-9.14113	2.99804	0.31922	1	Primary + PDS	184	-3.12806	-9.25176	2.99564	0.31467	1
DG 18:1_20:0	SBP_percentile	Primary	186	0.499944	-6.56907	7.56896	0.889131	1	Primary + PDS	184	0.406532	-6.69323	7.5063	0.910126	1
DG 18:2_20:0	DBP_percentile	Primary	186	0.314858	-5.795	6.42471	0.919091	1	Primary + PDS	184	0.266594	-5.93054	6.46373	0.932416	1
DG 18:2_20:0	SBP_percentile	Primary	186	3.9016	-3.3356	11.1388	0.288737	1	Primary + PDS	184	3.73225	-3.57731	11.0418	0.314872	1
DG 18:2_22:0	DBP_percentile	Primary	186	5.889	-0.265853	12.0439	0.0606275	1	Primary + PDS	184	6.01054	-0.212446	12.2335	0.0582536	1
DG 18:2_22:0	SBP_percentile	Primary	186	4.04073	-3.18902	11.2705	0.271452	1	Primary + PDS	184	3.94033	-3.33238	11.213	0.286307	1
DG 18:3_20:0	DBP_percentile	Primary	186	-1.3644	-7.67104	4.94224	0.669862	1	Primary + PDS	184	-1.50585	-7.86805	4.85635	0.640895	1
DG 18:3_20:0	SBP_percentile	Primary	186	5.08441	-2.18222	12.351	0.169021	1	Primary + PDS	184	4.79792	-2.50577	12.1016	0.196434	1
DG 20:0_20:4	DBP_percentile	Primary	186	1.90884	-4.42964	8.24733	0.55297	1	Primary + PDS	184	2.14644	-4.26666	8.55953	0.50965	1
DG 20:0_20:4	SBP_percentile	Primary	186	4.58112	-2.8657	12.0279	0.22628	1	Primary + PDS	184	4.9321	-2.55847	12.4227	0.195403	1
DG 20:0_22:2	DBP_percentile	Primary	186	-0.0452851	-6.24801	6.15744	0.988518	1	Primary + PDS	184	0.11121	-6.1622	6.38462	0.972122	1
DG 20:0_22:2	SBP_percentile	Primary	186	2.48944	-4.81742	9.79631	0.502136	1	Primary + PDS	184	2.49674	-4.84557	9.83904	0.502914	1
DG 20:1_22:2	DBP_percentile	Primary	186	3.37884	-2.80024	9.55792	0.281914	1	Primary + PDS	184	3.51897	-2.73046	9.76841	0.26786	1
DG 20:1_22:2	SBP_percentile	Primary	186	2.00962	-5.23958	9.25883	0.584922	1	Primary + PDS	184	1.67641	-5.61853	8.97135	0.650626	1
Hex2Cer 18:1;O2/14:0	DBP_percentile	Primary	186	-2.77881	-8.93912	3.38151	0.374473	1	Primary + PDS	184	-2.86748	-9.08008	3.34512	0.363468	1
Hex2Cer 18:1;O2/14:0	SBP_percentile	Primary	186	-1.82472	-9.00312	5.35368	0.616455	1	Primary + PDS	184	-2.0156	-9.21539	5.18418	0.581193	1
Hex2Cer 18:1;O2/14:1	DBP_percentile	Primary	186	-2.26094	-8.68309	4.16122	0.488018	1	Primary + PDS	184	-2.27971	-8.74787	4.18845	0.487486	1
Hex2Cer 18:1;O2/14:1	SBP_percentile	Primary	186	-0.627585	-8.09999	6.84482	0.868513	1	Primary + PDS	184	-0.420404	-7.91011	7.06931	0.911891	1
Hex2Cer 18:1;O2/16:1	DBP_percentile	Primary	186	-2.65138	-8.76851	3.46575	0.393406	1	Primary + PDS	184	-2.87933	-9.05862	3.29995	0.358916	1
Hex2Cer 18:1;O2/16:1	SBP_percentile	Primary	186	-0.0422092	-7.12308	7.03866	0.990625	1	Primary + PDS	184	0.125768	-6.99823	7.24977	0.972237	1
Hex2Cer 18:1;O2/16:2	DBP_percentile	Primary	186	-1.22635	-7.52006	5.06737	0.700974	1	Primary + PDS	184	-1.17948	-7.55508	5.19613	0.715388	1
Hex2Cer 18:1;O2/16:2	SBP_percentile	Primary	186	-0.912838	-8.21983	6.39415	0.805503	1	Primary + PDS	184	-0.574467	-7.93703	6.7881	0.877757	1
Hex2Cer 18:1;O2/18:0	DBP_percentile	Primary	186	3.89721	-2.46691	10.2613	0.228396	1	Primary + PDS	184	3.83839	-2.6451	10.3219	0.244132	1
Hex2Cer 18:1;O2/18:0	SBP_percentile	Primary	186	1.35748	-6.12397	8.83893	0.720646	1	Primary + PDS	184	1.54592	-6.03896	9.13079	0.687904	1
Hex2Cer 18:1;O2/18:1	DBP_percentile	Primary	186	2.01051	-4.1363	8.15733	0.519353	1	Primary + PDS	184	1.90585	-4.33289	8.14458	0.54724	1
Hex2Cer 18:1;O2/18:1	SBP_percentile	Primary	186	2.70101	-4.44882	9.85083	0.456848	1	Primary + PDS	184	2.3994	-4.82623	9.62502	0.512976	1
Hex2Cer 18:1;O2/22:2	DBP_percentile	Primary	186	4.48325	-1.46925	10.4358	0.138922	1	Primary + PDS	184	4.1532	-1.87866	10.1851	0.175854	1
Hex2Cer 18:1;O2/22:2	SBP_percentile	Primary	186	1.75584	-5.19227	8.70394	0.61852	1	Primary + PDS	184	1.32193	-5.68132	8.32518	0.709864	1
Hex2Cer 18:1;O2/24:0	DBP_percentile	Primary	186	0.104465	-6.14856	6.35749	0.973729	1	Primary + PDS	184	0.0240157	-6.2825	6.33054	0.99401	1
Hex2Cer 18:1;O2/24:0	SBP_percentile	Primary	186	0.671518	-6.57057	7.91361	0.85498	1	Primary + PDS	184	0.611063	-6.6579	7.88003	0.86838	1
Hex2Cer 18:1;O2/24:1	DBP_percentile	Primary	186	-1.4256	-7.49528	4.64409	0.643488	1	Primary + PDS	184	-1.17704	-7.32624	4.97216	0.705974	1
Hex2Cer 18:1;O2/24:1	SBP_percentile	Primary	186	-1.53513	-8.58327	5.51301	0.667764	1	Primary + PDS	184	-1.3971	-8.50111	5.70691	0.698303	1
HexCer 18:1;O2/14:0	DBP_percentile	Primary	186	-2.93837	-9.02497	3.14823	0.341942	1	Primary + PDS	184	-3.31112	-9.48179	2.85955	0.290948	1
HexCer 18:1;O2/14:0	SBP_percentile	Primary	186	3.68571	-3.37366	10.7451	0.304164	1	Primary + PDS	184	3.17896	-3.95712	10.315	0.380385	1
HexCer 18:1;O2/16:0	DBP_percentile	Primary	186	-4.74192	-10.7779	1.29405	0.122803	1	Primary + PDS	184	-5.06064	-11.1712	1.04993	0.103919	1
HexCer 18:1;O2/16:0	SBP_percentile	Primary	186	0.996686	-6.08719	8.08057	0.781543	1	Primary + PDS	184	0.837248	-6.31162	7.98612	0.817421	1
HexCer 18:1;O2/16:1	DBP_percentile	Primary	186	-2.77033	-8.83685	3.29619	0.368611	1	Primary + PDS	184	-3.21049	-9.36831	2.94733	0.304804	1
HexCer 18:1;O2/16:1	SBP_percentile	Primary	186	5.59166	-1.4334	12.6167	0.117983	1	Primary + PDS	184	5.11263	-1.99852	12.2238	0.157633	1
HexCer 18:1;O2/16:2	DBP_percentile	Primary	186	-1.51472	-7.67795	4.64851	0.628184	1	Primary + PDS	184	-1.60908	-7.82362	4.60546	0.609887	1
HexCer 18:1;O2/16:2	SBP_percentile	Primary	186	3.07835	-4.08787	10.2446	0.397637	1	Primary + PDS	184	2.80391	-4.39177	9.99959	0.442785	1
HexCer 18:1;O2/18:0	DBP_percentile	Primary	186	-3.46471	-9.4506	2.52118	0.254807	1	Primary + PDS	184	-3.8049	-9.97619	2.36639	0.225222	1
HexCer 18:1;O2/18:0	SBP_percentile	Primary	186	2.15186	-4.84163	9.14535	0.544388	1	Primary + PDS	184	1.75976	-5.42347	8.94299	0.629249	1
HexCer 18:1;O2/18:1	DBP_percentile	Primary	186	-2.61245	-8.7395	3.5146	0.401136	1	Primary + PDS	184	-2.6397	-8.82082	3.54141	0.400347	1
HexCer 18:1;O2/18:1	SBP_percentile	Primary	186	4.40854	-2.69865	11.5157	0.22246	1	Primary + PDS	184	4.03933	-3.09906	11.1777	0.265519	1
HexCer 18:1;O2/18:2	DBP_percentile	Primary	186	-2.96619	-9.07714	3.14475	0.339326	1	Primary + PDS	184	-2.93075	-9.14974	3.28824	0.353499	1
HexCer 18:1;O2/18:2	SBP_percentile	Primary	186	1.94859	-5.16421	9.06139	0.589347	1	Primary + PDS	184	1.57633	-5.62737	8.78002	0.666278	1
HexCer 18:1;O2/18:3	DBP_percentile	Primary	186	-3.63935	-9.86944	2.59074	0.250463	1	Primary + PDS	184	-3.56551	-9.84748	2.71647	0.264076	1
HexCer 18:1;O2/18:3	SBP_percentile	Primary	186	-3.51972	-10.7756	3.73616	0.339629	1	Primary + PDS	184	-3.63737	-10.9132	3.63845	0.325064	1
HexCer 18:1;O2/20:0	DBP_percentile	Primary	186	-4.14552	-10.1708	1.87979	0.176205	1	Primary + PDS	184	-4.20844	-10.3072	1.89035	0.174918	1
HexCer 18:1;O2/20:0	SBP_percentile	Primary	186	1.32597	-5.73231	8.38424	0.71121	1	Primary + PDS	184	0.998314	-6.11269	8.10932	0.781987	1
HexCer 18:1;O2/20:1	DBP_percentile	Primary	186	2.04201	-4.49993	8.58395	0.538592	1	Primary + PDS	184	2.01482	-4.58606	8.6157	0.547568	1
HexCer 18:1;O2/20:1	SBP_percentile	Primary	186	6.53661	-0.996992	14.0702	0.0885742	1	Primary + PDS	184	6.22895	-1.34051	13.7984	0.106122	1
HexCer 18:1;O2/20:2	DBP_percentile	Primary	186	-3.6721	-9.80854	2.46434	0.239136	1	Primary + PDS	184	-3.81977	-10.0503	2.4108	0.227839	1
HexCer 18:1;O2/20:2	SBP_percentile	Primary	186	3.74853	-3.40935	10.9064	0.302696	1	Primary + PDS	184	3.22948	-4.01353	10.4725	0.37996	1
HexCer 18:1;O2/20:3	DBP_percentile	Primary	186	-0.719593	-6.72996	5.29078	0.813448	1	Primary + PDS	184	-0.68563	-6.73944	5.36818	0.823337	1
HexCer 18:1;O2/20:3	SBP_percentile	Primary	186	4.87715	-2.06703	11.8213	0.167426	1	Primary + PDS	184	4.72698	-2.2335	11.6875	0.181811	1
HexCer 18:1;O2/20:4	DBP_percentile	Primary	186	-0.903213	-7.44037	5.63395	0.785376	1	Primary + PDS	184	-1.05106	-7.65505	5.55293	0.753741	1
HexCer 18:1;O2/20:4	SBP_percentile	Primary	186	3.37663	-4.19743	10.9507	0.380064	1	Primary + PDS	184	3.06822	-4.55061	10.687	0.427688	1
HexCer 18:1;O2/22:0	DBP_percentile	Primary	186	-5.5339	-11.5729	0.505104	0.0722305	1	Primary + PDS	184	-5.97308	-12.1023	0.156139	0.0560575	1
HexCer 18:1;O2/22:0	SBP_percentile	Primary	186	2.19592	-4.89087	9.28272	0.541561	1	Primary + PDS	184	2.01995	-5.15058	9.19048	0.578836	1
HexCer 18:1;O2/22:1	DBP_percentile	Primary	186	-0.398143	-6.64266	5.84637	0.899987	1	Primary + PDS	184	-0.789376	-7.15694	5.57819	0.806946	1
HexCer 18:1;O2/22:1	SBP_percentile	Primary	186	4.93291	-2.27117	12.137	0.178264	1	Primary + PDS	184	4.28099	-3.04507	11.6071	0.250274	1
HexCer 18:1;O2/22:2	DBP_percentile	Primary	186	-4.31221	-10.444	1.81953	0.166871	1	Primary + PDS	184	-4.79187	-11.0055	1.42178	0.129763	1
HexCer 18:1;O2/22:2	SBP_percentile	Primary	186	3.46197	-3.70603	10.63	0.341727	1	Primary + PDS	184	3.026	-4.2207	10.2727	0.410878	1
HexCer 18:1;O2/22:3	DBP_percentile	Primary	186	-2.21883	-8.48527	4.04761	0.485518	1	Primary + PDS	184	-2.7149	-9.12406	3.69425	0.404169	1
HexCer 18:1;O2/22:3	SBP_percentile	Primary	186	4.73604	-2.51833	11.9904	0.19923	1	Primary + PDS	184	3.92873	-3.4774	11.3349	0.296467	1
HexCer 18:1;O2/22:4	DBP_percentile	Primary	186	-2.3412	-8.70324	4.02083	0.468561	1	Primary + PDS	184	-2.55047	-8.99233	3.89139	0.43551	1
HexCer 18:1;O2/22:4	SBP_percentile	Primary	186	3.97414	-3.39962	11.3479	0.288867	1	Primary + PDS	184	3.37098	-4.06996	10.8119	0.372378	1
HexCer 18:1;O2/24:0	DBP_percentile	Primary	186	-5.2819	-11.523	0.959184	0.0966311	1	Primary + PDS	184	-5.64137	-11.9432	0.660504	0.0789946	1
HexCer 18:1;O2/24:0	SBP_percentile	Primary	186	0.944756	-6.37321	8.26272	0.799142	1	Primary + PDS	184	0.721422	-6.64076	8.0836	0.846829	1
HexCer 18:1;O2/24:1	DBP_percentile	Primary	186	-3.17626	-9.45257	3.10004	0.319205	1	Primary + PDS	184	-3.45694	-9.82283	2.90895	0.285205	1
HexCer 18:1;O2/24:1	SBP_percentile	Primary	186	1.68374	-5.62829	8.99577	0.649998	1	Primary + PDS	184	1.15678	-6.22804	8.5416	0.757504	1
HexCer 18:1;O2/26:1	DBP_percentile	Primary	186	-0.00202813	-6.39556	6.3915	0.999501	1	Primary + PDS	184	-0.092163	-6.54917	6.36484	0.977552	1
HexCer 18:1;O2/26:1	SBP_percentile	Primary	186	1.26584	-6.16456	8.69624	0.737057	1	Primary + PDS	184	1.02305	-6.4432	8.4893	0.787087	1
LPC 14:0	DBP_percentile	Primary	186	-2.37299	-8.48218	3.73621	0.444272	1	Primary + PDS	184	-2.79007	-8.99281	3.41267	0.375776	1
LPC 14:0	SBP_percentile	Primary	186	-1.20337	-8.22663	5.81988	0.735598	1	Primary + PDS	184	-1.45165	-8.55738	5.65408	0.687212	1
LPC 14:1	DBP_percentile	Primary	186	-1.2139	-7.31614	4.88834	0.695035	1	Primary + PDS	184	-1.63888	-7.85419	4.57643	0.603335	1
LPC 14:1	SBP_percentile	Primary	186	-2.52271	-9.53658	4.49116	0.478662	1	Primary + PDS	184	-3.04757	-10.1626	4.06742	0.39895	1
LPC 16:0	DBP_percentile	Primary	186	-4.71796	-10.8072	1.37132	0.128003	1	Primary + PDS	184	-4.77199	-10.9098	1.36585	0.126687	1
LPC 16:0	SBP_percentile	Primary	186	-0.9776	-8.06191	6.10671	0.785635	1	Primary + PDS	184	-0.868335	-7.97642	6.23975	0.809705	1
LPC 16:1	DBP_percentile	Primary	186	-2.9969	-9.05035	3.05655	0.329805	1	Primary + PDS	184	-3.11316	-9.22241	2.99608	0.315833	1
LPC 16:1	SBP_percentile	Primary	186	1.15891	-5.81082	8.12863	0.74313	1	Primary + PDS	184	1.03001	-5.97614	8.03616	0.771979	1
LPC 16:2	DBP_percentile	Primary	186	-3.60454	-9.70167	2.49259	0.24483	1	Primary + PDS	184	-3.79318	-9.93967	2.3533	0.224787	1
LPC 16:2	SBP_percentile	Primary	186	-2.21734	-9.24936	4.81468	0.534468	1	Primary + PDS	184	-2.40357	-9.46582	4.65867	0.502546	1
LPC 18:0	DBP_percentile	Primary	186	-4.3747	-10.4182	1.66877	0.154851	1	Primary + PDS	184	-4.35983	-10.4444	1.72471	0.159027	1
LPC 18:0	SBP_percentile	Primary	186	-0.490436	-7.5252	6.54433	0.8907	1	Primary + PDS	184	-0.546967	-7.59633	6.50239	0.878433	1
LPC 18:1	DBP_percentile	Primary	186	-5.31807	-11.3801	0.743939	0.0851275	1	Primary + PDS	184	-5.29869	-11.4033	0.80592	0.0884493	1
LPC 18:1	SBP_percentile	Primary	186	-1.44139	-8.48754	5.60476	0.686847	1	Primary + PDS	184	-1.4728	-8.53686	5.59125	0.681135	1
LPC 18:2	DBP_percentile	Primary	186	-2.48212	-8.55366	3.58943	0.420781	1	Primary + PDS	184	-2.51207	-8.62556	3.60143	0.41837	1
LPC 18:2	SBP_percentile	Primary	186	-1.32978	-8.41001	5.75046	0.711276	1	Primary + PDS	184	-1.45898	-8.55426	5.6363	0.685279	1
LPC 18:3	DBP_percentile	Primary	186	-2.79545	-9.01731	3.42642	0.376366	1	Primary + PDS	184	-3.00316	-9.30915	3.30283	0.348447	1
LPC 18:3	SBP_percentile	Primary	186	-3.38529	-10.5733	3.80273	0.353838	1	Primary + PDS	184	-3.98756	-11.2444	3.26927	0.279543	1
LPC 20:0	DBP_percentile	Primary	186	-4.62569	-10.6879	1.43653	0.133855	1	Primary + PDS	184	-4.74024	-10.8441	1.36358	0.127108	1
LPC 20:0	SBP_percentile	Primary	186	0.299305	-6.7625	7.36111	0.933418	1	Primary + PDS	184	0.178219	-6.90282	7.25926	0.960428	1
LPC 20:1	DBP_percentile	Primary	186	-4.55254	-10.6051	1.50001	0.139445	1	Primary + PDS	184	-4.52345	-10.6267	1.57982	0.145276	1
LPC 20:1	SBP_percentile	Primary	186	0.88397	-6.12864	7.89659	0.803784	1	Primary + PDS	184	0.826502	-6.21272	7.86572	0.816966	1
LPC 20:2	DBP_percentile	Primary	186	-2.79057	-8.91788	3.33674	0.369896	1	Primary + PDS	184	-2.97639	-9.15789	3.20511	0.343163	1
LPC 20:2	SBP_percentile	Primary	186	0.219838	-6.81851	7.25819	0.950907	1	Primary + PDS	184	-0.0687323	-7.1475	7.01003	0.984728	1
LPC 20:3	DBP_percentile	Primary	186	-4.19961	-10.3917	1.99247	0.182408	1	Primary + PDS	184	-4.4307	-10.6948	1.83341	0.16443	1
LPC 20:3	SBP_percentile	Primary	186	0.237107	-6.92698	7.4012	0.947984	1	Primary + PDS	184	0.0384344	-7.18573	7.2626	0.991632	1
LPC 20:4	DBP_percentile	Primary	186	-4.66246	-10.8999	1.57494	0.141901	1	Primary + PDS	184	-4.67493	-10.9708	1.62096	0.144531	1
LPC 20:4	SBP_percentile	Primary	186	-0.729138	-8.01206	6.55378	0.843565	1	Primary + PDS	184	-0.558021	-7.87237	6.75632	0.880453	1
LPC 20:5	DBP_percentile	Primary	186	-2.8965	-9.11489	3.32189	0.35913	1	Primary + PDS	184	-3.12932	-9.45987	3.20123	0.330502	1
LPC 20:5	SBP_percentile	Primary	186	0.786679	-6.40037	7.97373	0.829186	1	Primary + PDS	184	0.690531	-6.59562	7.97668	0.851798	1
LPC 22:0	DBP_percentile	Primary	186	-5.54451	-11.6429	0.553846	0.0744704	1	Primary + PDS	184	-5.6196	-11.7653	0.526101	0.072833	1
LPC 22:0	SBP_percentile	Primary	186	1.04821	-6.15315	8.24958	0.7742	1	Primary + PDS	184	1.06656	-6.15791	8.29102	0.77105	1
LPC 22:1	DBP_percentile	Primary	186	-6.32548	-12.4324	-0.218573	0.04243	1	Primary + PDS	184	-6.34523	-12.5063	-0.184121	0.0436087	1
LPC 22:1	SBP_percentile	Primary	186	-1.13198	-8.20992	5.94597	0.752605	1	Primary + PDS	184	-1.2963	-8.40526	5.81265	0.71929	1
LPC 22:2	DBP_percentile	Primary	186	-2.53571	-8.6394	3.56798	0.413304	1	Primary + PDS	184	-2.6192	-8.77373	3.53532	0.401986	1
LPC 22:2	SBP_percentile	Primary	186	1.41269	-5.59409	8.41947	0.691122	1	Primary + PDS	184	1.27225	-5.76627	8.31076	0.721639	1
LPC 22:3	DBP_percentile	Primary	186	-3.44837	-9.89063	2.99389	0.292164	1	Primary + PDS	184	-3.62246	-10.1148	2.8699	0.272227	1
LPC 22:3	SBP_percentile	Primary	186	0.970504	-6.47271	8.41372	0.797184	1	Primary + PDS	184	0.887847	-6.58254	8.35824	0.814769	1
LPC 22:4	DBP_percentile	Primary	186	-5.98408	-12.19	0.221815	0.0586697	1	Primary + PDS	184	-6.15722	-12.4146	0.100168	0.0537381	1
LPC 22:4	SBP_percentile	Primary	186	-1.19306	-8.45287	6.06674	0.746021	1	Primary + PDS	184	-1.37379	-8.66608	5.91851	0.710407	1
LPC 22:5	DBP_percentile	Primary	186	-5.21857	-11.3264	0.889277	0.09351	1	Primary + PDS	184	-5.40971	-11.5918	0.772363	0.0859037	1
LPC 22:5	SBP_percentile	Primary	186	-2.50345	-9.63201	4.6251	0.489087	1	Primary + PDS	184	-2.76683	-9.95236	4.4187	0.448191	1
LPC 22:6	DBP_percentile	Primary	186	-2.94949	-9.07919	3.18021	0.343521	1	Primary + PDS	184	-2.90924	-9.0812	3.26272	0.353391	1
LPC 22:6	SBP_percentile	Primary	186	1.47223	-5.65777	8.60224	0.684068	1	Primary + PDS	184	1.3894	-5.75508	8.53389	0.701501	1
LPE 14:0	DBP_percentile	Primary	186	-0.931381	-7.29604	5.43328	0.773025	1	Primary + PDS	184	-1.30942	-7.76653	5.14769	0.689395	1
LPE 14:0	SBP_percentile	Primary	186	-2.98265	-10.3088	4.34354	0.422699	1	Primary + PDS	184	-3.29207	-10.6907	4.10653	0.380939	1
LPE 16:0	DBP_percentile	Primary	186	-2.54606	-8.62061	3.52848	0.409167	1	Primary + PDS	184	-2.76401	-8.90858	3.38055	0.375758	1
LPE 16:0	SBP_percentile	Primary	186	-0.80937	-7.80684	6.1881	0.819661	1	Primary + PDS	184	-0.964292	-8.01848	6.0899	0.78758	1
LPE 16:1	DBP_percentile	Primary	186	-2.27663	-8.3729	3.81963	0.462009	1	Primary + PDS	184	-2.65321	-8.85766	3.55123	0.399719	1
LPE 16:1	SBP_percentile	Primary	186	-0.624762	-7.60171	6.35218	0.859897	1	Primary + PDS	184	-1.04506	-8.12423	6.0341	0.771059	1
LPE 16:2	DBP_percentile	Primary	186	-3.16476	-9.42988	3.10035	0.320094	1	Primary + PDS	184	-3.28127	-9.67432	3.11179	0.312368	1
LPE 16:2	SBP_percentile	Primary	186	-0.0926481	-7.32528	7.13998	0.979855	1	Primary + PDS	184	-0.74929	-8.10734	6.60876	0.840902	1
LPE 18:0	DBP_percentile	Primary	186	-2.33423	-8.37925	3.71079	0.446955	1	Primary + PDS	184	-2.56726	-8.67651	3.54198	0.407914	1
LPE 18:0	SBP_percentile	Primary	186	-1.51806	-8.4971	5.46098	0.668179	1	Primary + PDS	184	-1.59536	-8.62088	5.43015	0.654493	1
LPE 18:1	DBP_percentile	Primary	186	-3.42604	-9.49294	2.64086	0.266521	1	Primary + PDS	184	-3.52517	-9.63366	2.58331	0.256181	1
LPE 18:1	SBP_percentile	Primary	186	-3.52781	-10.4794	3.42376	0.317861	1	Primary + PDS	184	-3.62984	-10.6029	3.34326	0.305563	1
LPE 18:2	DBP_percentile	Primary	186	-0.576056	-6.58208	5.42997	0.850052	1	Primary + PDS	184	-0.848663	-6.91666	5.21933	0.782791	1
LPE 18:2	SBP_percentile	Primary	186	-2.2547	-9.19915	4.68975	0.522427	1	Primary + PDS	184	-2.60105	-9.59254	4.39043	0.463666	1
LPE 18:3	DBP_percentile	Primary	186	-1.50393	-7.63338	4.62553	0.628753	1	Primary + PDS	184	-1.67	-7.88198	4.54197	0.596282	1
LPE 18:3	SBP_percentile	Primary	186	-4.57672	-11.6605	2.50702	0.203903	1	Primary + PDS	184	-5.28913	-12.433	1.85476	0.145698	1
LPE 20:0	DBP_percentile	Primary	186	-3.17238	-9.2821	2.93734	0.306818	1	Primary + PDS	184	-3.34849	-9.50572	2.80874	0.284508	1
LPE 20:0	SBP_percentile	Primary	186	-2.96463	-10.0829	4.15359	0.412131	1	Primary + PDS	184	-3.11744	-10.2618	4.02691	0.390199	1
LPE 20:1	DBP_percentile	Primary	186	-4.03644	-10.2648	2.19196	0.202526	1	Primary + PDS	184	-4.09911	-10.3734	2.17519	0.198886	1
LPE 20:1	SBP_percentile	Primary	186	-3.63472	-10.756	3.4866	0.315097	1	Primary + PDS	184	-3.87548	-11.0242	3.2732	0.286016	1
LPE 20:2	DBP_percentile	Primary	186	-0.68969	-6.91333	5.53395	0.827097	1	Primary + PDS	184	-0.88535	-7.17347	5.40277	0.78137	1
LPE 20:2	SBP_percentile	Primary	186	0.557337	-6.53729	7.65196	0.876943	1	Primary + PDS	184	0.304181	-6.84253	7.45089	0.933131	1
LPE 20:3	DBP_percentile	Primary	186	-2.50449	-8.66036	3.65138	0.423013	1	Primary + PDS	184	-2.88596	-9.13585	3.36393	0.363257	1
LPE 20:3	SBP_percentile	Primary	186	-0.573233	-7.66389	6.51742	0.873392	1	Primary + PDS	184	-1.09069	-8.27062	6.08924	0.764614	1
LPE 20:4	DBP_percentile	Primary	186	-2.13442	-8.31933	4.05049	0.496636	1	Primary + PDS	184	-2.25926	-8.48943	3.97091	0.475019	1
LPE 20:4	SBP_percentile	Primary	186	-0.945899	-8.10836	6.21656	0.794636	1	Primary + PDS	184	-1.02421	-8.20727	6.15885	0.778664	1
LPE 20:5	DBP_percentile	Primary	186	-0.877733	-7.06311	5.30764	0.779717	1	Primary + PDS	184	-1.162	-7.47189	5.14788	0.716627	1
LPE 20:5	SBP_percentile	Primary	186	0.201918	-6.89039	7.29422	0.955247	1	Primary + PDS	184	-0.168987	-7.37846	7.04048	0.963144	1
LPE 22:0	DBP_percentile	Primary	186	-4.0419	-10.0548	1.97098	0.186297	1	Primary + PDS	184	-4.10721	-10.1742	1.95981	0.183187	1
LPE 22:0	SBP_percentile	Primary	186	0.400656	-6.66837	7.46969	0.911046	1	Primary + PDS	184	0.20102	-6.90143	7.30347	0.955504	1
LPE 22:2	DBP_percentile	Primary	186	-1.52938	-7.80469	4.74594	0.631058	1	Primary + PDS	184	-1.59795	-7.96128	4.76538	0.620693	1
LPE 22:2	SBP_percentile	Primary	186	-3.93183	-11.1464	3.28278	0.283528	1	Primary + PDS	184	-4.2065	-11.4792	3.06624	0.255117	1
LPE 22:3	DBP_percentile	Primary	186	-0.704598	-6.86142	5.45223	0.821537	1	Primary + PDS	184	-0.74909	-6.9621	5.46392	0.81214	1
LPE 22:3	SBP_percentile	Primary	186	-0.420905	-7.5897	6.74789	0.907864	1	Primary + PDS	184	-0.392381	-7.58894	6.80418	0.914404	1
LPE 22:4	DBP_percentile	Primary	186	-5.46239	-11.6029	0.678174	0.0808867	1	Primary + PDS	184	-5.74453	-11.9404	0.451393	0.0689656	1
LPE 22:4	SBP_percentile	Primary	186	-1.43751	-8.66908	5.79407	0.695245	1	Primary + PDS	184	-1.62417	-8.89446	5.64613	0.659739	1
LPE 22:5	DBP_percentile	Primary	186	-5.02793	-11.1782	1.1223	0.108422	1	Primary + PDS	184	-5.44086	-11.6708	0.789073	0.0865172	1
LPE 22:5	SBP_percentile	Primary	186	-2.67676	-9.89273	4.5392	0.465004	1	Primary + PDS	184	-3.04364	-10.3305	4.24318	0.410741	1
LPE 22:6	DBP_percentile	Primary	186	-2.58755	-8.81479	3.63968	0.413211	1	Primary + PDS	184	-2.63113	-8.91001	3.64774	0.409228	1
LPE 22:6	SBP_percentile	Primary	186	2.3288	-4.89527	9.55287	0.525387	1	Primary + PDS	184	2.22817	-5.02214	9.47848	0.544839	1
PC 14:0_14:0	DBP_percentile	Primary	186	0.211085	-5.97664	6.39881	0.946388	1	Primary + PDS	184	-0.456576	-6.82464	5.91148	0.887602	1
PC 14:0_14:0	SBP_percentile	Primary	186	0.127933	-6.97956	7.23543	0.971696	1	Primary + PDS	184	-0.299958	-7.59055	6.99063	0.935356	1
PC 14:0_14:1	DBP_percentile	Primary	186	2.03145	-4.48455	8.54744	0.539085	1	Primary + PDS	184	1.7436	-4.98454	8.47174	0.609572	1
PC 14:0_14:1	SBP_percentile	Primary	186	-5.36378	-12.7611	2.03352	0.154157	1	Primary + PDS	184	-6.4712	-14.0724	1.12998	0.0946721	1
PC 14:0_16:0	DBP_percentile	Primary	186	-2.76247	-8.9687	3.44376	0.380813	1	Primary + PDS	184	-3.47974	-9.81835	2.85887	0.279992	1
PC 14:0_16:0	SBP_percentile	Primary	186	-1.3549	-8.51988	5.81008	0.709391	1	Primary + PDS	184	-1.89725	-9.20221	5.40771	0.608786	1
PC 14:0_16:1	DBP_percentile	Primary	186	-0.511146	-6.60901	5.58671	0.868767	1	Primary + PDS	184	-1.113	-7.39902	5.17302	0.727098	1
PC 14:0_16:1	SBP_percentile	Primary	186	1.40922	-5.56324	8.38167	0.690405	1	Primary + PDS	184	0.9042	-6.26647	8.07487	0.803699	1
PC 14:0_18:0	DBP_percentile	Primary	186	-2.62047	-8.82814	3.5872	0.405832	1	Primary + PDS	184	-2.94953	-9.2259	3.32685	0.354842	1
PC 14:0_18:0	SBP_percentile	Primary	186	-2.9723	-10.1551	4.21048	0.415135	1	Primary + PDS	184	-3.2925	-10.5266	3.94164	0.370169	1
PC 14:0_18:1	DBP_percentile	Primary	186	-1.67678	-7.85286	4.4993	0.59269	1	Primary + PDS	184	-2.21955	-8.50833	4.06923	0.486887	1
PC 14:0_18:1	SBP_percentile	Primary	186	-0.478594	-7.57715	6.61996	0.894275	1	Primary + PDS	184	-0.911599	-8.12202	6.29882	0.803194	1
PC 14:0_18:2	DBP_percentile	Primary	186	-1.57715	-7.86802	4.71371	0.621301	1	Primary + PDS	184	-2.03965	-8.41886	4.33955	0.528732	1
PC 14:0_18:2	SBP_percentile	Primary	186	-0.817792	-8.08116	6.44557	0.824375	1	Primary + PDS	184	-1.21235	-8.55829	6.13358	0.744953	1
PC 14:0_18:3	DBP_percentile	Primary	186	-1.2731	-7.57957	5.03336	0.690753	1	Primary + PDS	184	-1.7986	-8.24465	4.64744	0.582447	1
PC 14:0_18:3	SBP_percentile	Primary	186	-1.73299	-9.01115	5.54516	0.638924	1	Primary + PDS	184	-2.58034	-10.0006	4.83992	0.493313	1
PC 14:0_20:1	DBP_percentile	Primary	186	-1.84576	-8.04773	4.35621	0.557646	1	Primary + PDS	184	-2.12231	-8.38398	4.13935	0.504308	1
PC 14:0_20:1	SBP_percentile	Primary	186	2.83196	-4.38712	10.051	0.439767	1	Primary + PDS	184	2.44469	-4.82233	9.71171	0.50749	1
PC 14:0_20:2	DBP_percentile	Primary	186	0.485944	-5.6561	6.62799	0.876073	1	Primary + PDS	184	-0.0539185	-6.37004	6.2622	0.986573	1
PC 14:0_20:2	SBP_percentile	Primary	186	0.137628	-6.90285	7.17811	0.969263	1	Primary + PDS	184	-0.122631	-7.33493	7.08967	0.97326	1
PC 14:0_20:3	DBP_percentile	Primary	186	-2.71435	-8.93514	3.50645	0.390256	1	Primary + PDS	184	-3.20437	-9.54384	3.13511	0.319749	1
PC 14:0_20:3	SBP_percentile	Primary	186	-0.611445	-7.75935	6.53646	0.866102	1	Primary + PDS	184	-0.879367	-8.1412	6.38247	0.811336	1
PC 14:0_20:4	DBP_percentile	Primary	186	-3.01323	-9.36651	3.34004	0.350467	1	Primary + PDS	184	-3.50904	-9.97463	2.95655	0.285485	1
PC 14:0_20:4	SBP_percentile	Primary	186	-1.53767	-8.86352	5.78817	0.679137	1	Primary + PDS	184	-1.88176	-9.31387	5.55036	0.617813	1
PC 14:0_20:5	DBP_percentile	Primary	186	-1.31687	-7.65237	5.01864	0.682086	1	Primary + PDS	184	-1.64474	-8.0967	4.80722	0.615417	1
PC 14:0_20:5	SBP_percentile	Primary	186	-2.79213	-9.99358	4.40932	0.445105	1	Primary + PDS	184	-3.34379	-10.6472	3.95963	0.367339	1
PC 14:0_22:1	SBP_percentile	Primary	186	-5.08459	-12.1979	2.02872	0.160057	1	Primary + PDS	184	-5.47951	-12.628	1.66903	0.132083	1
PC 14:0_22:5	DBP_percentile	Primary	186	-1.05118	-7.23956	5.13721	0.737794	1	Primary + PDS	184	-1.50888	-7.82087	4.80312	0.637569	1
PC 14:0_22:5	SBP_percentile	Primary	186	1.00669	-6.18257	8.19595	0.782558	1	Primary + PDS	184	0.306524	-7.00956	7.62261	0.934174	1
PC 14:0_22:6	DBP_percentile	Primary	186	-2.36386	-8.53337	3.80566	0.450475	1	Primary + PDS	184	-2.67258	-8.93562	3.59046	0.400719	1
PC 14:0_22:6	SBP_percentile	Primary	186	1.58324	-5.54332	8.70981	0.661535	1	Primary + PDS	184	1.19244	-6.01691	8.40178	0.744411	1
PC 14:1_14:1	DBP_percentile	Primary	186	-6.27861	-12.7693	0.21207	0.0578787	1	Primary + PDS	184	-6.35816	-12.9427	0.226419	0.0583173	1
PC 14:1_14:1	SBP_percentile	Primary	186	-4.26938	-11.855	3.3162	0.268112	1	Primary + PDS	184	-4.15522	-11.8109	3.50047	0.285452	1
PC 14:1_16:0	DBP_percentile	Primary	186	-0.992946	-7.19372	5.20783	0.752303	1	Primary + PDS	184	-1.0933	-7.38491	5.19832	0.731969	1
PC 14:1_16:0	SBP_percentile	Primary	186	1.18207	-6.02631	8.39045	0.746548	1	Primary + PDS	184	0.978904	-6.29985	8.25765	0.790933	1
PC 14:1_16:1	DBP_percentile	Primary	186	-2.43844	-8.81593	3.93904	0.451419	1	Primary + PDS	184	-2.44386	-8.9253	4.03759	0.457663	1
PC 14:1_16:1	SBP_percentile	Primary	186	0.273258	-7.1562	7.70272	0.942204	1	Primary + PDS	184	0.338457	-7.17466	7.85157	0.929235	1
PC 14:1_18:0	DBP_percentile	Primary	186	-0.227598	-6.46623	6.01104	0.942672	1	Primary + PDS	184	-0.274981	-6.58959	6.03963	0.931588	1
PC 14:1_18:0	SBP_percentile	Primary	186	2.34152	-4.90087	9.5839	0.524181	1	Primary + PDS	184	2.24515	-5.04907	9.53938	0.544214	1
PC 14:1_18:1	DBP_percentile	Primary	186	-0.380109	-6.51639	5.75617	0.902819	1	Primary + PDS	184	-0.484667	-6.69127	5.72193	0.877658	1
PC 14:1_18:1	SBP_percentile	Primary	186	1.01223	-6.11317	8.13763	0.779483	1	Primary + PDS	184	0.82865	-6.34371	8.00101	0.819845	1
PC 14:1_18:2	DBP_percentile	Primary	186	0.49137	-5.61466	6.5974	0.873968	1	Primary + PDS	184	0.177497	-5.99063	6.34562	0.954761	1
PC 14:1_18:2	SBP_percentile	Primary	186	1.81326	-5.31864	8.94516	0.616386	1	Primary + PDS	184	1.48832	-5.69301	8.66965	0.682933	1
PC 14:1_18:3	DBP_percentile	Primary	186	-3.89875	-10.2096	2.41211	0.224328	1	Primary + PDS	184	-3.77506	-10.1832	2.63309	0.246458	1
PC 14:1_18:3	SBP_percentile	Primary	186	-1.29147	-8.64949	6.06655	0.729404	1	Primary + PDS	184	-0.69474	-8.12012	6.73064	0.853669	1
PC 14:1_20:0	DBP_percentile	Primary	186	-6.18301	-12.2741	-0.0919133	0.0466794	1	Primary + PDS	184	-6.60308	-12.748	-0.458207	0.0353573	0.99998
PC 14:1_20:0	SBP_percentile	Primary	186	-2.29174	-9.50667	4.92318	0.531471	1	Primary + PDS	184	-2.62031	-9.88872	4.64809	0.477606	1
PC 14:1_20:1	DBP_percentile	Primary	186	1.5206	-4.54063	7.58183	0.621068	1	Primary + PDS	184	1.57429	-4.569	7.71757	0.613562	1
PC 14:1_20:1	SBP_percentile	Primary	186	-0.668074	-7.72284	6.38669	0.851929	1	Primary + PDS	184	-0.914834	-8.02909	6.19942	0.799898	1
PC 14:1_20:3	DBP_percentile	Primary	186	4.0071	-2.44286	10.4571	0.221743	1	Primary + PDS	184	3.93101	-2.63216	10.4942	0.238682	1
PC 14:1_20:3	SBP_percentile	Primary	186	2.75224	-4.75625	10.2607	0.470307	1	Primary + PDS	184	2.1498	-5.44649	9.74609	0.577081	1
PC 14:1_20:4	DBP_percentile	Primary	186	-1.93613	-8.39387	4.52161	0.554731	1	Primary + PDS	184	-1.99946	-8.50056	4.50165	0.544531	1
PC 14:1_20:4	SBP_percentile	Primary	186	1.60517	-5.92938	9.13971	0.674608	1	Primary + PDS	184	1.51808	-6.0318	9.06796	0.691884	1
PC 14:1_20:5	DBP_percentile	Primary	186	-2.46673	-8.88484	3.95138	0.449075	1	Primary + PDS	184	-2.55164	-9.02879	3.92551	0.437801	1
PC 14:1_20:5	SBP_percentile	Primary	186	-1.16154	-8.61916	6.29608	0.758864	1	Primary + PDS	184	-1.46587	-8.95673	6.02499	0.699726	1
PC 14:1_22:0	DBP_percentile	Primary	186	-1.94879	-7.95622	4.05864	0.522786	1	Primary + PDS	184	-2.1036	-8.18339	3.97618	0.495479	1
PC 14:1_22:0	SBP_percentile	Primary	186	1.36993	-5.77365	8.51351	0.705479	1	Primary + PDS	184	1.00668	-6.20285	8.2162	0.783135	1
PC 14:1_22:1	DBP_percentile	Primary	186	-4.61401	-10.7321	1.50408	0.138408	1	Primary + PDS	184	-4.75773	-10.9406	1.42515	0.130597	1
PC 14:1_22:1	SBP_percentile	Primary	186	-0.554283	-7.71094	6.60237	0.878664	1	Primary + PDS	184	-0.500093	-7.69757	6.69738	0.891053	1
PC 14:1_22:2	DBP_percentile	Primary	186	-5.0927	-11.3385	1.15315	0.109345	1	Primary + PDS	184	-5.18387	-11.4744	1.10661	0.105627	1
PC 14:1_22:2	SBP_percentile	Primary	186	-1.18922	-8.49511	6.11667	0.748354	1	Primary + PDS	184	-1.4477	-8.77217	5.87678	0.696863	1
PC 14:1_22:4	DBP_percentile	Primary	186	-1.22294	-7.4122	4.96633	0.696982	1	Primary + PDS	184	-1.36494	-7.60631	4.87643	0.666463	1
PC 14:1_22:4	SBP_percentile	Primary	186	3.39244	-3.80035	10.5852	0.353144	1	Primary + PDS	184	3.64302	-3.57191	10.8579	0.32026	1
PC 14:1_22:5	DBP_percentile	Primary	186	-2.69189	-9.06899	3.68521	0.405849	1	Primary + PDS	184	-2.79104	-9.19594	3.61385	0.390831	1
PC 14:1_22:5	SBP_percentile	Primary	186	-0.243209	-7.79737	7.31096	0.949398	1	Primary + PDS	184	-0.310552	-7.87778	7.25668	0.935519	1
PC 14:1_22:6	DBP_percentile	Primary	186	-0.842504	-7.265	5.57999	0.795979	1	Primary + PDS	184	-0.820851	-7.30231	5.66061	0.802862	1
PC 14:1_22:6	SBP_percentile	Primary	186	3.45914	-4.05509	10.9734	0.364767	1	Primary + PDS	184	3.35526	-4.19668	10.9072	0.381652	1
PC 16:0_16:0	DBP_percentile	Primary	186	-4.18713	-10.3632	1.9889	0.182574	1	Primary + PDS	184	-4.50383	-10.7535	1.74581	0.156662	1
PC 16:0_16:0	SBP_percentile	Primary	186	0.603067	-6.67227	7.8784	0.870212	1	Primary + PDS	184	0.390756	-6.95882	7.74034	0.916526	1
PC 16:0_16:1	DBP_percentile	Primary	186	-1.82699	-7.8104	4.15641	0.547464	1	Primary + PDS	184	-2.30855	-8.42389	3.80679	0.45713	1
PC 16:0_16:1	SBP_percentile	Primary	186	2.15456	-4.75628	9.06541	0.539081	1	Primary + PDS	184	1.68214	-5.36376	8.72804	0.638004	1
PC 16:0_18:0	DBP_percentile	Primary	186	-2.99533	-9.16426	3.1736	0.339167	1	Primary + PDS	184	-3.19218	-9.41989	3.03554	0.313007	1
PC 16:0_18:0	SBP_percentile	Primary	186	0.845856	-6.40225	8.09396	0.818077	1	Primary + PDS	184	0.62026	-6.67984	7.92036	0.866982	1
PC 16:0_18:1	DBP_percentile	Primary	186	-5.95135	-11.9049	0.00216031	0.0500822	1	Primary + PDS	184	-6.37898	-12.4055	-0.352493	0.0381566	0.99998
PC 16:0_18:1	SBP_percentile	Primary	186	-1.7384	-8.73903	5.26223	0.624621	1	Primary + PDS	184	-2.09692	-9.17051	4.97668	0.559152	1
PC 16:0_18:2	DBP_percentile	Primary	186	-5.26296	-11.3346	0.808704	0.0888856	1	Primary + PDS	184	-5.61555	-11.7447	0.513606	0.0722741	1
PC 16:0_18:2	SBP_percentile	Primary	186	-2.02123	-9.18303	5.14057	0.57817	1	Primary + PDS	184	-2.35581	-9.56852	4.85691	0.519907	1
PC 16:0_18:3	DBP_percentile	Primary	186	-3.18768	-9.46394	3.08857	0.317469	1	Primary + PDS	184	-3.8177	-10.2173	2.58193	0.240561	1
PC 16:0_18:3	SBP_percentile	Primary	186	-2.21348	-9.53268	5.10571	0.5513	1	Primary + PDS	184	-3.15695	-10.6035	4.28959	0.403781	1
PC 16:0_20:0	DBP_percentile	Primary	186	-0.621312	-6.82864	5.58602	0.8436	1	Primary + PDS	184	-0.918549	-7.18945	5.35235	0.772789	1
PC 16:0_20:0	SBP_percentile	Primary	186	7.1996	0.0244054	14.3748	0.0492346	1	Primary + PDS	184	6.70899	-0.527796	13.9458	0.068989	1
PC 16:0_20:1	DBP_percentile	Primary	186	-5.19125	-11.2768	0.894348	0.0940309	1	Primary + PDS	184	-5.5099	-11.691	0.671177	0.0802547	1
PC 16:0_20:1	SBP_percentile	Primary	186	-0.683198	-7.85838	6.49199	0.851128	1	Primary + PDS	184	-1.03811	-8.30645	6.23024	0.778303	1
PC 16:0_20:2	DBP_percentile	Primary	186	-2.8488	-8.96262	3.26501	0.35896	1	Primary + PDS	184	-3.31297	-9.52858	2.90265	0.29417	1
PC 16:0_20:2	SBP_percentile	Primary	186	0.439633	-6.65194	7.5312	0.902742	1	Primary + PDS	184	-0.00168428	-7.19252	7.18915	0.999632	1
PC 16:0_20:3	DBP_percentile	Primary	186	-4.51771	-10.6236	1.58818	0.145975	1	Primary + PDS	184	-4.9033	-11.0745	1.26789	0.118618	1
PC 16:0_20:3	SBP_percentile	Primary	186	0.728281	-6.3897	7.84626	0.840174	1	Primary + PDS	184	0.458113	-6.71495	7.63118	0.89981	1
PC 16:0_20:4	DBP_percentile	Primary	186	-4.97737	-11.2018	1.24707	0.1163	1	Primary + PDS	184	-5.14082	-11.4056	1.12395	0.1071	1
PC 16:0_20:4	SBP_percentile	Primary	186	-0.0812946	-7.38769	7.2251	0.982502	1	Primary + PDS	184	-0.0400642	-7.36499	7.28487	0.991397	1
PC 16:0_20:5	DBP_percentile	Primary	186	-2.63313	-8.88128	3.61502	0.406618	1	Primary + PDS	184	-2.99075	-9.34735	3.36585	0.354276	1
PC 16:0_20:5	SBP_percentile	Primary	186	1.16257	-6.06051	8.38566	0.751077	1	Primary + PDS	184	0.903324	-6.41809	8.22474	0.807843	1
PC 16:0_22:0	DBP_percentile	Primary	186	-4.64401	-10.6667	1.37873	0.129831	1	Primary + PDS	184	-4.94549	-11.0201	1.12916	0.109875	1
PC 16:0_22:0	SBP_percentile	Primary	186	0.818365	-6.24171	7.87845	0.81928	1	Primary + PDS	184	0.971111	-6.12581	8.06803	0.787371	1
PC 16:0_22:1	DBP_percentile	Primary	186	-1.65852	-7.71197	4.39492	0.589313	1	Primary + PDS	184	-1.65213	-7.78843	4.48416	0.59573	1
PC 16:0_22:1	SBP_percentile	Primary	186	4.7122	-2.31168	11.7361	0.187162	1	Primary + PDS	184	4.24221	-2.85059	11.335	0.239345	1
PC 16:0_22:2	DBP_percentile	Primary	186	-3.22554	-9.08776	2.63669	0.278939	1	Primary + PDS	184	-3.77266	-9.70317	2.15784	0.210888	1
PC 16:0_22:2	SBP_percentile	Primary	186	2.48344	-4.43948	9.40637	0.479818	1	Primary + PDS	184	2.4393	-4.5635	9.44211	0.492581	1
PC 16:0_22:4	DBP_percentile	Primary	186	-6.53014	-12.6878	-0.372501	0.0377953	1	Primary + PDS	184	-6.91615	-13.1284	-0.703894	0.0293284	0.99992
PC 16:0_22:4	SBP_percentile	Primary	186	-3.48576	-10.7367	3.76521	0.34397	1	Primary + PDS	184	-3.85517	-11.1477	3.43731	0.298121	1
PC 16:0_22:5	DBP_percentile	Primary	186	-4.58044	-10.5822	1.42131	0.133779	1	Primary + PDS	184	-4.86208	-10.915	1.19088	0.114661	1
PC 16:0_22:5	SBP_percentile	Primary	186	-1.97208	-9.05776	5.11361	0.583437	1	Primary + PDS	184	-2.40142	-9.52321	4.72036	0.5065	1
PC 16:0_22:6	DBP_percentile	Primary	186	-1.72382	-7.75858	4.31095	0.573571	1	Primary + PDS	184	-1.73792	-7.84892	4.37308	0.575219	1
PC 16:0_22:6	SBP_percentile	Primary	186	4.53184	-2.46496	11.5286	0.202781	1	Primary + PDS	184	4.3265	-2.72553	11.3785	0.227506	1
PC 16:1_16:1	DBP_percentile	Primary	186	-0.771733	-7.05543	5.51197	0.808726	1	Primary + PDS	184	-0.743258	-7.15922	5.6727	0.819368	1
PC 16:1_16:1	SBP_percentile	Primary	186	2.96719	-4.29085	10.2252	0.420778	1	Primary + PDS	184	2.98514	-4.38901	10.3593	0.425292	1
PC 16:1_18:0	DBP_percentile	Primary	186	-1.12583	-7.12478	4.87311	0.711486	1	Primary + PDS	184	-1.1936	-7.26364	4.87645	0.698342	1
PC 16:1_18:0	SBP_percentile	Primary	186	4.31793	-2.64567	11.2815	0.222624	1	Primary + PDS	184	3.99097	-3.02855	11.0105	0.263259	1
PC 16:1_18:1	DBP_percentile	Primary	186	-2.84812	-8.826	3.12976	0.348279	1	Primary + PDS	184	-2.95346	-9.03821	3.13129	0.339292	1
PC 16:1_18:1	SBP_percentile	Primary	186	3.05321	-3.82755	9.93396	0.38229	1	Primary + PDS	184	2.70861	-4.27505	9.69227	0.444911	1
PC 16:1_18:2	DBP_percentile	Primary	186	-2.54148	-8.61417	3.5312	0.409866	1	Primary + PDS	184	-2.66367	-8.80352	3.47617	0.392932	1
PC 16:1_18:2	SBP_percentile	Primary	186	1.76598	-5.25167	8.78362	0.619991	1	Primary + PDS	184	1.46281	-5.60879	8.53442	0.683499	1
PC 16:1_18:3	DBP_percentile	Primary	186	-1.77095	-7.94872	4.40681	0.572208	1	Primary + PDS	184	-1.94866	-8.28357	4.38625	0.544465	1
PC 16:1_18:3	SBP_percentile	Primary	186	-0.68416	-7.83413	6.46581	0.850401	1	Primary + PDS	184	-1.57005	-8.87724	5.73715	0.671957	1
PC 16:1_20:0	DBP_percentile	Primary	186	-1.49552	-7.62322	4.63219	0.630574	1	Primary + PDS	184	-1.85735	-8.06065	4.34595	0.555225	1
PC 16:1_20:0	SBP_percentile	Primary	186	4.04745	-3.07126	11.1662	0.263283	1	Primary + PDS	184	3.49132	-3.69683	10.6795	0.338976	1
PC 16:1_20:1	DBP_percentile	Primary	186	-2.04185	-8.09647	4.01277	0.506484	1	Primary + PDS	184	-1.9978	-8.21776	4.22217	0.526858	1
PC 16:1_20:1	SBP_percentile	Primary	186	4.02869	-3.01149	11.0689	0.260218	1	Primary + PDS	184	3.65471	-3.55109	10.8605	0.318103	1
PC 16:1_20:2	DBP_percentile	Primary	186	-0.609305	-6.76329	5.54468	0.845271	1	Primary + PDS	184	-0.817599	-7.04745	5.41225	0.795869	1
PC 16:1_20:2	SBP_percentile	Primary	186	1.99311	-5.06354	9.04976	0.577874	1	Primary + PDS	184	1.76539	-5.35245	8.88324	0.625002	1
PC 16:1_20:3	DBP_percentile	Primary	186	-2.94869	-9.03798	3.1406	0.340467	1	Primary + PDS	184	-3.07105	-9.21505	3.07294	0.32514	1
PC 16:1_20:3	SBP_percentile	Primary	186	3.19646	-3.77579	10.1687	0.366735	1	Primary + PDS	184	2.91448	-4.0945	9.92346	0.412835	1
PC 16:1_20:4	DBP_percentile	Primary	186	-1.0282	-7.25015	5.19375	0.744656	1	Primary + PDS	184	-1.19984	-7.48144	5.08176	0.706566	1
PC 16:1_20:4	SBP_percentile	Primary	186	3.86318	-3.36387	11.0902	0.292819	1	Primary + PDS	184	3.47701	-3.79499	10.749	0.346535	1
PC 16:1_20:5	DBP_percentile	Primary	186	1.10483	-5.08213	7.29178	0.724886	1	Primary + PDS	184	0.976851	-5.32926	7.28296	0.760111	1
PC 16:1_20:5	SBP_percentile	Primary	186	2.63058	-4.50071	9.76187	0.467497	1	Primary + PDS	184	2.13316	-5.10765	9.37397	0.561591	1
PC 16:1_22:0	DBP_percentile	Primary	186	-3.33646	-9.44895	2.77603	0.282771	1	Primary + PDS	184	-3.39737	-9.57981	2.78507	0.279518	1
PC 16:1_22:1	DBP_percentile	Primary	186	1.47555	-4.44131	7.3924	0.623145	1	Primary + PDS	184	1.52113	-4.43601	7.47826	0.614829	1
PC 16:1_22:1	SBP_percentile	Primary	186	-0.766692	-7.65141	6.11803	0.826262	1	Primary + PDS	184	-0.616285	-7.51327	6.2807	0.860179	1
PC 16:1_22:4	DBP_percentile	Primary	186	-2.75521	-9.14829	3.63786	0.396098	1	Primary + PDS	184	-2.8108	-9.2924	3.6708	0.393123	1
PC 16:1_22:4	SBP_percentile	Primary	186	2.14752	-5.2816	9.57663	0.568996	1	Primary + PDS	184	2.03315	-5.4657	9.53199	0.593156	1
PC 16:1_22:5	DBP_percentile	Primary	186	-2.50064	-8.58232	3.58104	0.418104	1	Primary + PDS	184	-2.65592	-8.7928	3.48095	0.394079	1
PC 16:1_22:5	SBP_percentile	Primary	186	0.205697	-6.88665	7.29805	0.95441	1	Primary + PDS	184	-0.245233	-7.37411	6.88364	0.945933	1
PC 16:1_22:6	DBP_percentile	Primary	186	-0.120366	-6.09381	5.85308	0.968317	1	Primary + PDS	184	-0.132256	-6.18132	5.91681	0.96562	1
PC 16:1_22:6	SBP_percentile	Primary	186	6.00341	-0.883121	12.8899	0.0870911	1	Primary + PDS	184	5.6267	-1.32195	12.5754	0.111779	1
PC 16:2_18:0	DBP_percentile	Primary	186	-0.846778	-6.93141	5.23786	0.78386	1	Primary + PDS	184	-0.825592	-6.99651	5.34533	0.791996	1
PC 16:2_18:0	SBP_percentile	Primary	186	4.71956	-2.27685	11.716	0.184763	1	Primary + PDS	184	4.30377	-2.76989	11.3774	0.231369	1
PC 16:2_18:2	DBP_percentile	Primary	186	-1.72577	-7.95012	4.49858	0.584867	1	Primary + PDS	184	-2.11973	-8.41266	4.1732	0.506942	1
PC 16:2_18:2	SBP_percentile	Primary	186	0.0723523	-7.20274	7.34744	0.984359	1	Primary + PDS	184	-0.35328	-7.69257	6.98601	0.9244	1
PC 18:0_18:0	DBP_percentile	Primary	186	-0.0854379	-6.16643	5.99556	0.977905	1	Primary + PDS	184	-0.31508	-6.46064	5.83048	0.919494	1
PC 18:0_18:0	SBP_percentile	Primary	186	2.75269	-4.31323	9.81862	0.442933	1	Primary + PDS	184	2.30497	-4.8103	9.42025	0.523323	1
PC 18:0_18:1	DBP_percentile	Primary	186	-4.17801	-10.1919	1.83589	0.172051	1	Primary + PDS	184	-4.39231	-10.4614	1.67681	0.154921	1
PC 18:0_18:1	SBP_percentile	Primary	186	-0.126324	-7.12079	6.86814	0.971601	1	Primary + PDS	184	-0.518358	-7.55714	6.52042	0.884573	1
PC 18:0_18:2	DBP_percentile	Primary	186	-2.39739	-8.42604	3.63126	0.433533	1	Primary + PDS	184	-2.65649	-8.74154	3.42856	0.389972	1
PC 18:0_18:2	SBP_percentile	Primary	186	0.910578	-6.2191	8.04025	0.80125	1	Primary + PDS	184	0.429609	-6.75132	7.61054	0.906116	1
PC 18:0_18:3	DBP_percentile	Primary	186	-2.33969	-8.5181	3.83872	0.455759	1	Primary + PDS	184	-2.76335	-9.0404	3.5137	0.386008	1
PC 18:0_18:3	SBP_percentile	Primary	186	0.663072	-6.50317	7.82932	0.855285	1	Primary + PDS	184	-0.0256815	-7.29328	7.24191	0.994442	1
PC 18:0_20:0	DBP_percentile	Primary	186	0.2884	-5.88678	6.46358	0.926651	1	Primary + PDS	184	0.332786	-5.89329	6.55886	0.916082	1
PC 18:0_20:0	SBP_percentile	Primary	186	6.26541	-0.862688	13.3935	0.0845315	1	Primary + PDS	184	6.01592	-1.13807	13.1699	0.0987473	1
PC 18:0_20:1	DBP_percentile	Primary	186	-2.71886	-8.95204	3.51432	0.390411	1	Primary + PDS	184	-2.79998	-9.10069	3.50073	0.381544	1
PC 18:0_20:1	SBP_percentile	Primary	186	1.96759	-5.31621	9.25138	0.594549	1	Primary + PDS	184	1.711	-5.62261	9.04461	0.645662	1
PC 18:0_20:2	DBP_percentile	Primary	186	-0.810084	-6.96063	5.34047	0.795175	1	Primary + PDS	184	-1.20035	-7.4641	5.0634	0.70565	1
PC 18:0_20:2	SBP_percentile	Primary	186	1.08331	-6.0216	8.18823	0.763786	1	Primary + PDS	184	0.578372	-6.63673	7.79347	0.874439	1
PC 18:0_20:3	DBP_percentile	Primary	186	-1.77309	-7.95514	4.40896	0.572011	1	Primary + PDS	184	-2.06153	-8.30282	4.17976	0.515213	1
PC 18:0_20:3	SBP_percentile	Primary	186	2.99062	-4.19726	10.1785	0.412602	1	Primary + PDS	184	2.5929	-4.64648	9.83228	0.480466	1
PC 18:0_20:4	DBP_percentile	Primary	186	-2.80405	-9.07726	3.46917	0.378815	1	Primary + PDS	184	-2.82151	-9.13243	3.4894	0.378672	1
PC 18:0_20:4	SBP_percentile	Primary	186	2.26297	-5.11229	9.63823	0.545514	1	Primary + PDS	184	2.2324	-5.15432	9.61913	0.551529	1
PC 18:0_20:5	DBP_percentile	Primary	186	-1.24074	-7.51835	5.03687	0.696902	1	Primary + PDS	184	-1.5408	-7.92352	4.84192	0.634264	1
PC 18:0_20:5	SBP_percentile	Primary	186	2.53149	-4.7325	9.79549	0.492414	1	Primary + PDS	184	2.15127	-5.21097	9.51352	0.564779	1
PC 18:0_22:0	DBP_percentile	Primary	186	-2.5183	-8.59262	3.55601	0.414266	1	Primary + PDS	184	-2.60166	-8.73696	3.53364	0.403672	1
PC 18:0_22:0	SBP_percentile	Primary	186	3.79948	-3.25277	10.8517	0.289041	1	Primary + PDS	184	3.46558	-3.62487	10.556	0.335948	1
PC 18:0_22:1	DBP_percentile	Primary	186	-0.0926913	-6.16063	5.97525	0.975979	1	Primary + PDS	184	-0.149726	-6.28862	5.98917	0.961651	1
PC 18:0_22:1	SBP_percentile	Primary	186	0.712618	-6.33279	7.75803	0.841976	1	Primary + PDS	184	0.167572	-6.91893	7.25407	0.962819	1
PC 18:0_22:2	DBP_percentile	Primary	186	-3.62966	-9.6504	2.39107	0.235673	1	Primary + PDS	184	-3.647	-9.70826	2.41426	0.23655	1
PC 18:0_22:2	SBP_percentile	Primary	186	2.88647	-4.15576	9.9287	0.41957	1	Primary + PDS	184	2.73854	-4.31551	9.79259	0.444474	1
PC 18:0_22:3	DBP_percentile	Primary	186	-2.11897	-8.3887	4.15076	0.505565	1	Primary + PDS	184	-2.04562	-8.36501	4.27377	0.523632	1
PC 18:0_22:3	SBP_percentile	Primary	186	2.21133	-5.07771	9.50036	0.550044	1	Primary + PDS	184	2.04	-5.27402	9.35402	0.582593	1
PC 18:0_22:4	DBP_percentile	Primary	186	-3.89602	-10.0873	2.29525	0.215863	1	Primary + PDS	184	-4.19123	-10.4353	2.05287	0.186909	1
PC 18:0_22:4	SBP_percentile	Primary	186	-1.19726	-8.4663	6.07177	0.74547	1	Primary + PDS	184	-1.58284	-8.88825	5.72256	0.669366	1
PC 18:0_22:5	DBP_percentile	Primary	186	-3.39427	-9.44849	2.65995	0.269966	1	Primary + PDS	184	-3.69177	-9.80072	2.41718	0.234515	1
PC 18:0_22:5	SBP_percentile	Primary	186	-0.721984	-7.87515	6.43118	0.842307	1	Primary + PDS	184	-1.19188	-8.38597	6.00221	0.744003	1
PC 18:0_22:6	DBP_percentile	Primary	186	-0.420845	-6.46861	5.62692	0.890901	1	Primary + PDS	184	-0.445857	-6.56976	5.67804	0.885876	1
PC 18:0_22:6	SBP_percentile	Primary	186	5.19511	-1.80767	12.1979	0.144911	1	Primary + PDS	184	4.88796	-2.17377	11.9497	0.173598	1
PC 18:1_18:1	DBP_percentile	Primary	186	-4.0743	-10.2906	2.14203	0.197478	1	Primary + PDS	184	-4.0165	-10.3365	2.30355	0.211338	1
PC 18:1_18:1	SBP_percentile	Primary	186	0.819906	-6.44236	8.08218	0.823902	1	Primary + PDS	184	0.657101	-6.69181	8.00601	0.860087	1
PC 18:1_18:2	DBP_percentile	Primary	186	-3.06369	-9.33108	3.20371	0.335925	1	Primary + PDS	184	-3.07839	-9.41514	3.25835	0.338881	1
PC 18:1_18:2	SBP_percentile	Primary	186	-0.278102	-7.59647	7.04026	0.94029	1	Primary + PDS	184	-0.539207	-7.90856	6.83014	0.885311	1
PC 18:1_18:3	DBP_percentile	Primary	186	-2.52109	-8.87786	3.83568	0.434766	1	Primary + PDS	184	-2.68682	-9.15174	3.77811	0.413084	1
PC 18:1_18:3	SBP_percentile	Primary	186	-2.31178	-9.70751	5.08396	0.538019	1	Primary + PDS	184	-3.13789	-10.6345	4.35867	0.409751	1
PC 18:1_20:0	DBP_percentile	Primary	186	-3.26265	-9.32905	2.80376	0.28988	1	Primary + PDS	184	-3.49899	-9.6235	2.62551	0.26096	1
PC 18:1_20:0	SBP_percentile	Primary	186	5.40066	-1.69953	12.5009	0.135074	1	Primary + PDS	184	4.85262	-2.30534	12.0106	0.18257	1
PC 18:1_20:1	DBP_percentile	Primary	186	-4.08695	-10.3746	2.20073	0.201196	1	Primary + PDS	184	-4.10553	-10.534	2.32292	0.209106	1
PC 18:1_20:1	SBP_percentile	Primary	186	1.33863	-5.98908	8.66634	0.718827	1	Primary + PDS	184	1.03867	-6.42332	8.50066	0.783796	1
PC 18:1_20:2	DBP_percentile	Primary	186	0.167695	-6.0342	6.36959	0.957494	1	Primary + PDS	184	-0.0185225	-6.33218	6.29514	0.995385	1
PC 18:1_20:2	SBP_percentile	Primary	186	2.58961	-4.50808	9.68729	0.472363	1	Primary + PDS	184	2.03796	-5.17236	9.24827	0.577568	1
PC 18:1_20:3	DBP_percentile	Primary	186	-2.65053	-8.79773	3.49666	0.39587	1	Primary + PDS	184	-2.8054	-9.00435	3.39355	0.372874	1
PC 18:1_20:3	SBP_percentile	Primary	186	2.44178	-4.65706	9.54062	0.498048	1	Primary + PDS	184	2.09619	-5.03958	9.23195	0.562713	1
PC 18:1_20:4	DBP_percentile	Primary	186	-3.93582	-10.2836	2.41197	0.222655	1	Primary + PDS	184	-3.91956	-10.3099	2.47079	0.227623	1
PC 18:1_20:4	SBP_percentile	Primary	186	1.18124	-6.2549	8.61738	0.754221	1	Primary + PDS	184	1.02212	-6.43094	8.47519	0.786907	1
PC 18:1_20:5	DBP_percentile	Primary	186	-2.55839	-8.85572	3.73893	0.423673	1	Primary + PDS	184	-2.77493	-9.16812	3.61827	0.392704	1
PC 18:1_20:5	SBP_percentile	Primary	186	1.59571	-5.66299	8.8544	0.66486	1	Primary + PDS	184	1.26143	-6.08158	8.60443	0.734912	1
PC 18:1_22:0	DBP_percentile	Primary	186	-5.12156	-11.0772	0.834049	0.0914165	1	Primary + PDS	184	-5.37717	-11.5263	0.771914	0.086116	1
PC 18:1_22:0	SBP_percentile	Primary	186	-1.61177	-8.7087	5.48515	0.654486	1	Primary + PDS	184	-2.33357	-9.63644	4.96931	0.528981	1
PC 18:1_22:1	DBP_percentile	Primary	186	-1.66714	-8.37407	5.0398	0.624275	1	Primary + PDS	184	-1.52398	-8.45699	5.40902	0.664856	1
PC 18:1_22:1	SBP_percentile	Primary	186	5.79269	-1.8775	13.4629	0.137856	1	Primary + PDS	184	6.65625	-1.19679	14.5093	0.0961181	1
PC 18:1_22:2	DBP_percentile	Primary	186	2.14809	-3.93844	8.23461	0.486942	1	Primary + PDS	184	1.98658	-4.15353	8.12669	0.523842	1
PC 18:1_22:2	SBP_percentile	Primary	186	2.64527	-4.45689	9.74743	0.463192	1	Primary + PDS	184	2.21964	-4.91865	9.35793	0.540107	1
PC 18:1_22:4	DBP_percentile	Primary	186	-3.47353	-9.68521	2.73816	0.271205	1	Primary + PDS	184	-3.60968	-9.88621	2.66685	0.257816	1
PC 18:1_22:4	SBP_percentile	Primary	186	1.23811	-5.94667	8.42288	0.73414	1	Primary + PDS	184	0.841284	-6.3963	8.07887	0.818766	1
PC 18:1_22:5	DBP_percentile	Primary	186	-3.0417	-9.24059	3.15719	0.334098	1	Primary + PDS	184	-3.20734	-9.473	3.05833	0.313652	1
PC 18:1_22:5	SBP_percentile	Primary	186	0.484532	-6.7356	7.70466	0.894763	1	Primary + PDS	184	-0.0415	-7.31676	7.23376	0.991028	1
PC 18:1_22:6	DBP_percentile	Primary	186	-1.2138	-7.25696	4.82937	0.692231	1	Primary + PDS	184	-1.18083	-7.31225	4.95058	0.704256	1
PC 18:1_22:6	SBP_percentile	Primary	186	5.46618	-1.49027	12.4226	0.122727	1	Primary + PDS	184	5.11263	-1.92209	12.1473	0.153195	1
PC 18:2_18:2	DBP_percentile	Primary	186	-2.43007	-8.89824	4.0381	0.459321	1	Primary + PDS	184	-2.61009	-9.12351	3.90333	0.429971	1
PC 18:2_18:2	SBP_percentile	Primary	186	-4.81196	-12.333	2.70912	0.208321	1	Primary + PDS	184	-5.05566	-12.5976	2.48626	0.187491	1
PC 18:2_18:3	DBP_percentile	Primary	186	-1.3379	-7.57471	4.89891	0.672484	1	Primary + PDS	184	-1.55509	-7.8531	4.74292	0.626545	1
PC 18:2_18:3	SBP_percentile	Primary	186	-3.62924	-10.9141	3.65561	0.326778	1	Primary + PDS	184	-4.18122	-11.5079	3.14543	0.261479	1
PC 18:2_20:0	DBP_percentile	Primary	186	-2.2117	-8.41087	3.98746	0.48221	1	Primary + PDS	184	-2.51942	-8.77984	3.741	0.428008	1
PC 18:2_20:0	SBP_percentile	Primary	186	3.78927	-3.49714	11.0757	0.306065	1	Primary + PDS	184	3.23992	-4.11348	10.5933	0.385609	1
PC 18:2_20:1	DBP_percentile	Primary	186	-1.81246	-8.2428	4.61789	0.57866	1	Primary + PDS	184	-1.86367	-8.40597	4.67862	0.574585	1
PC 18:2_20:1	SBP_percentile	Primary	186	1.27844	-6.19376	8.75064	0.735968	1	Primary + PDS	184	0.951354	-6.62308	8.52579	0.804456	1
PC 18:2_20:2	DBP_percentile	Primary	186	-0.597264	-6.90159	5.70706	0.851866	1	Primary + PDS	184	-0.781459	-7.17771	5.61479	0.809685	1
PC 18:2_20:2	SBP_percentile	Primary	186	1.10744	-6.22673	8.44161	0.766005	1	Primary + PDS	184	0.770003	-6.64391	8.18392	0.83778	1
PC 18:2_20:3	DBP_percentile	Primary	186	-2.89494	-9.06899	3.27911	0.355957	1	Primary + PDS	184	-3.30708	-9.55504	2.94089	0.297526	1
PC 18:2_20:3	SBP_percentile	Primary	186	-0.504364	-7.66479	6.65606	0.889575	1	Primary + PDS	184	-0.944771	-8.17553	6.28599	0.79675	1
PC 18:2_20:4	DBP_percentile	Primary	186	-4.29339	-10.726	2.13921	0.189422	1	Primary + PDS	184	-4.65419	-11.1604	1.85201	0.159719	1
PC 18:2_20:4	SBP_percentile	Primary	186	-3.61481	-11.1368	3.90717	0.344135	1	Primary + PDS	184	-3.87148	-11.4563	3.71336	0.315037	1
PC 18:2_20:5	DBP_percentile	Primary	186	-2.952	-9.21804	3.31404	0.353687	1	Primary + PDS	184	-3.36398	-9.755	3.02705	0.300213	1
PC 18:2_20:5	SBP_percentile	Primary	186	-1.45531	-8.67687	5.76625	0.69126	1	Primary + PDS	184	-2.00735	-9.34833	5.33363	0.590006	1
PC 18:2_22:0	DBP_percentile	Primary	186	-3.93863	-10.0839	2.20666	0.207528	1	Primary + PDS	184	-4.21236	-10.4453	2.02058	0.183928	1
PC 18:2_22:0	SBP_percentile	Primary	186	-0.342764	-7.57255	6.88702	0.925544	1	Primary + PDS	184	-0.766511	-8.07926	6.54623	0.836303	1
PC 18:2_22:1	DBP_percentile	Primary	186	-1.99735	-8.38657	4.39187	0.537981	1	Primary + PDS	184	-1.96265	-8.48678	4.56148	0.553357	1
PC 18:2_22:1	SBP_percentile	Primary	186	2.64561	-4.72987	10.0211	0.479848	1	Primary + PDS	184	2.09453	-5.41656	9.60562	0.582671	1
PC 18:2_22:2	DBP_percentile	Primary	186	0.122378	-6.05745	6.30221	0.968863	1	Primary + PDS	184	0.00363876	-6.28051	6.28778	0.999089	1
PC 18:2_22:2	SBP_percentile	Primary	186	1.82843	-5.24658	8.90345	0.610593	1	Primary + PDS	184	1.25666	-5.91956	8.43288	0.729978	1
PC 18:2_22:4	DBP_percentile	Primary	186	-3.58283	-9.6615	2.49585	0.246246	1	Primary + PDS	184	-4.17892	-10.3433	1.98546	0.182581	1
PC 18:2_22:4	SBP_percentile	Primary	186	-2.84173	-9.97569	4.29224	0.432759	1	Primary + PDS	184	-3.48874	-10.7152	3.73777	0.341895	1
PC 18:2_22:5	SBP_percentile	Primary	186	-5.33068	-12.4061	1.74475	0.138798	1	Primary + PDS	184	-5.95039	-13.083	1.18223	0.101428	1
PC 18:2_22:6	DBP_percentile	Primary	186	-4.37492	-10.5779	1.82802	0.165652	1	Primary + PDS	184	-4.68326	-10.9694	1.60291	0.143207	1
PC 18:2_22:6	SBP_percentile	Primary	186	-0.34464	-7.59291	6.90363	0.925328	1	Primary + PDS	184	-0.733373	-8.05898	6.59223	0.843557	1
PC 18:3_20:0	DBP_percentile	Primary	186	-1.93717	-8.00245	4.12811	0.529219	1	Primary + PDS	184	-2.67578	-8.87655	3.525	0.395452	1
PC 18:3_20:0	SBP_percentile	Primary	186	2.71929	-4.35119	9.78977	0.44877	1	Primary + PDS	184	2.01814	-5.20024	9.23651	0.581692	1
PC 18:3_20:1	DBP_percentile	Primary	186	-1.66375	-8.00101	4.67352	0.604949	1	Primary + PDS	184	-1.85412	-8.25398	4.54574	0.568098	1
PC 18:3_20:1	SBP_percentile	Primary	186	2.22341	-5.14296	9.58978	0.552074	1	Primary + PDS	184	1.86608	-5.54858	9.28074	0.619921	1
PC 18:3_20:2	DBP_percentile	Primary	186	-0.0745864	-6.56436	6.41519	0.981926	1	Primary + PDS	184	-0.528554	-7.16465	6.10754	0.875236	1
PC 18:3_20:2	SBP_percentile	Primary	186	-1.68692	-9.14088	5.76703	0.655618	1	Primary + PDS	184	-2.34621	-9.93727	5.24485	0.542547	1
PC 18:3_20:3	DBP_percentile	Primary	186	-2.59928	-8.66118	3.46262	0.398485	1	Primary + PDS	184	-2.86391	-9.04867	3.32085	0.361915	1
PC 18:3_20:3	SBP_percentile	Primary	186	-2.9	-9.98253	4.18254	0.420048	1	Primary + PDS	184	-3.27667	-10.4714	3.91811	0.369865	1
PC 18:3_20:4	DBP_percentile	Primary	186	-5.42777	-11.451	0.595408	0.0770447	1	Primary + PDS	184	-5.74311	-11.8354	0.349185	0.0644849	1
PC 18:3_20:4	SBP_percentile	Primary	186	-4.27839	-11.3336	2.77682	0.232934	1	Primary + PDS	184	-4.47838	-11.5903	2.63353	0.215527	1
PC 18:3_20:5	DBP_percentile	Primary	186	-4.03998	-10.2636	2.18367	0.201789	1	Primary + PDS	184	-4.42295	-10.7311	1.88524	0.168122	1
PC 18:3_20:5	SBP_percentile	Primary	186	-4.22242	-11.4423	2.9975	0.24992	1	Primary + PDS	184	-4.80477	-12.0879	2.47838	0.194548	1
PC 18:3_22:4	SBP_percentile	Primary	186	-5.98233	-12.8034	0.838719	0.0852118	1	Primary + PDS	184	-6.80286	-13.7211	0.115425	0.0539011	1
PC 18:3_22:6	DBP_percentile	Primary	186	-2.67143	-8.69776	3.3549	0.382759	1	Primary + PDS	184	-2.91556	-9.03628	3.20517	0.348343	1
PC 18:3_22:6	SBP_percentile	Primary	186	1.04594	-5.98582	8.0777	0.769394	1	Primary + PDS	184	0.738012	-6.37496	7.85098	0.83794	1
PC 20:0_20:2	DBP_percentile	Primary	186	0.668531	-5.56853	6.90559	0.832676	1	Primary + PDS	184	0.339172	-5.96482	6.64316	0.915531	1
PC 20:0_20:2	SBP_percentile	Primary	186	4.83658	-2.39239	12.0656	0.18836	1	Primary + PDS	184	4.54839	-2.73345	11.8302	0.219235	1
PC 20:0_20:3	DBP_percentile	Primary	186	-3.29016	-9.32165	2.74133	0.283075	1	Primary + PDS	184	-3.80264	-9.95577	2.35049	0.224136	1
PC 20:0_20:3	SBP_percentile	Primary	186	3.44122	-3.59699	10.4794	0.335821	1	Primary + PDS	184	2.70449	-4.46941	9.87839	0.45774	1
PC 20:0_20:4	DBP_percentile	Primary	186	-3.07712	-9.39906	3.24481	0.337991	1	Primary + PDS	184	-3.4078	-9.79502	2.97941	0.293694	1
PC 20:0_20:4	SBP_percentile	Primary	186	5.38861	-1.97627	12.7535	0.150485	1	Primary + PDS	184	5.00668	-2.41931	12.4327	0.184971	1
PC 20:0_20:5	DBP_percentile	Primary	186	-0.450047	-6.71609	5.816	0.887418	1	Primary + PDS	184	-0.935098	-7.33689	5.46669	0.773407	1
PC 20:0_20:5	SBP_percentile	Primary	186	4.32482	-2.91688	11.5665	0.240074	1	Primary + PDS	184	3.94072	-3.44004	11.3215	0.293349	1
PC 20:0_22:4	DBP_percentile	Primary	186	-5.74975	-12.1397	0.640185	0.0774791	1	Primary + PDS	184	-6.29994	-12.7889	0.188991	0.0569742	1
PC 20:0_22:4	SBP_percentile	Primary	186	3.99342	-3.5086	11.4954	0.294833	1	Primary + PDS	184	3.29207	-4.32206	10.9062	0.394535	1
PC 20:0_22:5	DBP_percentile	Primary	186	-4.39419	-10.4825	1.69417	0.156065	1	Primary + PDS	184	-4.78117	-10.9435	1.38113	0.127462	1
PC 20:0_22:5	SBP_percentile	Primary	186	1.91631	-5.27605	9.10868	0.599596	1	Primary + PDS	184	1.31198	-5.95272	8.57667	0.721873	1
PC 20:0_22:6	DBP_percentile	Primary	186	-0.558496	-6.74437	5.62738	0.858754	1	Primary + PDS	184	-0.73725	-6.98551	5.51101	0.816079	1
PC 20:0_22:6	SBP_percentile	Primary	186	7.22831	0.10243	14.3542	0.0468325	1	Primary + PDS	184	6.75246	-0.426409	13.9313	0.0650708	1
PC 20:1_20:1	DBP_percentile	Primary	186	-4.4107	-10.6023	1.78087	0.161473	1	Primary + PDS	184	-4.56998	-10.8308	1.69083	0.151426	1
PC 20:1_20:1	SBP_percentile	Primary	186	1.74528	-5.5444	9.03495	0.637084	1	Primary + PDS	184	2.04184	-5.29548	9.37915	0.583451	1
PC 20:1_20:2	DBP_percentile	Primary	186	-0.734967	-6.92105	5.45112	0.814848	1	Primary + PDS	184	-0.774466	-7.15417	5.60524	0.810876	1
PC 20:1_20:2	SBP_percentile	Primary	186	2.6932	-4.43737	9.82378	0.456937	1	Primary + PDS	184	1.91773	-5.4202	9.25567	0.606549	1
PC 20:1_20:3	DBP_percentile	Primary	186	-0.932513	-7.48848	5.62346	0.779212	1	Primary + PDS	184	-0.994446	-7.62304	5.63415	0.767447	1
PC 20:1_20:3	SBP_percentile	Primary	186	2.91818	-4.6183	10.4547	0.445703	1	Primary + PDS	184	2.57763	-5.01581	10.1711	0.503658	1
PC 20:1_20:4	DBP_percentile	Primary	186	-1.59699	-8.10289	4.90891	0.628603	1	Primary + PDS	184	-1.51591	-8.08403	5.05221	0.649217	1
PC 20:1_20:4	SBP_percentile	Primary	186	3.74572	-3.79027	11.2817	0.32789	1	Primary + PDS	184	3.46739	-4.10865	11.0434	0.367506	1
PC 20:1_20:5	DBP_percentile	Primary	186	-1.36152	-7.74619	5.02315	0.674309	1	Primary + PDS	184	-1.40462	-7.86636	5.05711	0.668351	1
PC 20:1_20:5	SBP_percentile	Primary	186	3.07565	-4.26885	10.4202	0.409577	1	Primary + PDS	184	2.53609	-4.87319	9.94538	0.500111	1
PC 20:1_22:4	DBP_percentile	Primary	186	-3.38413	-9.80081	3.03255	0.299301	1	Primary + PDS	184	-3.38631	-9.87055	3.09792	0.304001	1
PC 20:1_22:4	SBP_percentile	Primary	186	1.09525	-6.4272	8.61771	0.774139	1	Primary + PDS	184	0.661393	-6.90537	8.22815	0.863196	1
PC 20:1_22:6	DBP_percentile	Primary	186	1.07105	-5.11023	7.25232	0.732732	1	Primary + PDS	184	1.23194	-5.04643	7.51031	0.69895	1
PC 20:1_22:6	SBP_percentile	Primary	186	7.29813	0.213031	14.3832	0.0435706	1	Primary + PDS	184	7.15964	-0.00784509	14.3271	0.0502484	1
PC 20:2_20:2	DBP_percentile	Primary	186	1.80301	-4.68461	8.29064	0.583981	1	Primary + PDS	184	1.63526	-4.95291	8.22344	0.624739	1
PC 20:2_20:2	SBP_percentile	Primary	186	-0.549337	-8.04865	6.94998	0.885194	1	Primary + PDS	184	-0.936739	-8.51517	6.64169	0.807499	1
PC 20:2_20:3	DBP_percentile	Primary	186	0.832153	-5.62965	7.29396	0.79963	1	Primary + PDS	184	0.599339	-5.95287	7.15155	0.856904	1
PC 20:2_20:3	SBP_percentile	Primary	186	3.76858	-3.63044	11.1676	0.316104	1	Primary + PDS	184	3.54684	-3.93457	11.0283	0.350624	1
PC 20:2_20:4	DBP_percentile	Primary	186	-1.12146	-7.70301	5.46009	0.737005	1	Primary + PDS	184	-1.29061	-7.92074	5.33953	0.70123	1
PC 20:2_20:4	SBP_percentile	Primary	186	2.49588	-5.15313	10.1449	0.520351	1	Primary + PDS	184	2.24081	-5.43621	9.91783	0.565203	1
PC 20:2_20:5	DBP_percentile	Primary	186	-1.59878	-7.88913	4.69158	0.616501	1	Primary + PDS	184	-1.81431	-8.20177	4.57314	0.575688	1
PC 20:2_20:5	SBP_percentile	Primary	186	1.84921	-5.34535	9.04376	0.612536	1	Primary + PDS	184	1.43035	-5.85093	8.71164	0.698626	1
PC 20:2_22:4	DBP_percentile	Primary	186	-3.43135	-9.5831	2.72041	0.272411	1	Primary + PDS	184	-3.56894	-9.76728	2.62941	0.257255	1
PC 20:2_22:4	SBP_percentile	Primary	186	3.92869	-3.13189	10.9893	0.273575	1	Primary + PDS	184	3.73129	-3.36519	10.8278	0.30073	1
PC 20:2_22:6	DBP_percentile	Primary	186	1.59832	-4.64041	7.83704	0.613691	1	Primary + PDS	184	1.43365	-4.90345	7.77075	0.655701	1
PC 20:2_22:6	SBP_percentile	Primary	186	6.1254	-1.08758	13.3384	0.0955001	1	Primary + PDS	184	5.88558	-1.41592	13.1871	0.113403	1
PC 20:3_20:3	DBP_percentile	Primary	186	-2.25433	-8.30936	3.8007	0.463375	1	Primary + PDS	184	-2.68568	-8.82455	3.4532	0.388969	1
PC 20:3_20:3	SBP_percentile	Primary	186	-0.095217	-7.13516	6.94472	0.97873	1	Primary + PDS	184	-0.53699	-7.65549	6.58151	0.881784	1
PC 20:3_20:4	DBP_percentile	Primary	186	-4.25063	-10.6502	2.14889	0.191563	1	Primary + PDS	184	-4.80172	-11.302	1.6986	0.146609	1
PC 20:3_20:4	SBP_percentile	Primary	186	-1.36237	-8.817	6.09226	0.718717	1	Primary + PDS	184	-1.58644	-9.14101	5.96813	0.678963	1
PC 20:3_20:5	DBP_percentile	Primary	186	1.43265	-4.7649	7.6302	0.64873	1	Primary + PDS	184	1.28242	-4.99421	7.55905	0.687177	1
PC 20:3_20:5	SBP_percentile	Primary	186	1.76909	-5.43006	8.96825	0.628228	1	Primary + PDS	184	1.25028	-6.00707	8.50764	0.734182	1
PC 20:3_22:0	DBP_percentile	Primary	186	-3.13769	-9.19387	2.91849	0.307876	1	Primary + PDS	184	-3.3531	-9.46417	2.75797	0.28024	1
PC 20:3_22:0	SBP_percentile	Primary	186	2.76577	-4.16417	9.6957	0.431875	1	Primary + PDS	184	2.54289	-4.4256	9.51138	0.47225	1
PC 20:3_22:1	DBP_percentile	Primary	186	-1.64762	-7.78836	4.49313	0.597037	1	Primary + PDS	184	-2.02781	-8.25564	4.20002	0.521202	1
PC 20:3_22:1	SBP_percentile	Primary	186	3.59635	-3.52367	10.7164	0.320129	1	Primary + PDS	184	3.16758	-4.02593	10.3611	0.385891	1
PC 20:3_22:4	DBP_percentile	Primary	186	-1.81646	-8.03265	4.39973	0.564801	1	Primary + PDS	184	-1.78274	-8.05269	4.48721	0.575301	1
PC 20:3_22:4	SBP_percentile	Primary	186	-2.70153	-9.90744	4.50438	0.460267	1	Primary + PDS	184	-2.98509	-10.2131	4.24293	0.416019	1
PC 20:3_22:6	DBP_percentile	Primary	186	-4.17179	-10.3501	2.00648	0.184332	1	Primary + PDS	184	-4.59824	-10.8665	1.67007	0.149411	1
PC 20:3_22:6	SBP_percentile	Primary	186	-0.294384	-7.52563	6.93686	0.936041	1	Primary + PDS	184	-0.819181	-8.12993	6.49156	0.825185	1
PC 20:4_20:4	DBP_percentile	Primary	186	-4.00089	-10.366	2.36421	0.216379	1	Primary + PDS	184	-4.26825	-10.6889	2.1524	0.191166	1
PC 20:4_20:4	SBP_percentile	Primary	186	-1.2183	-8.68687	6.25028	0.747835	1	Primary + PDS	184	-1.23678	-8.74426	6.2707	0.745398	1
PC 20:4_20:5	DBP_percentile	Primary	186	-3.90806	-10.1616	2.34545	0.219031	1	Primary + PDS	184	-4.23151	-10.5484	2.08534	0.187795	1
PC 20:4_20:5	SBP_percentile	Primary	186	0.128419	-7.19379	7.45062	0.972422	1	Primary + PDS	184	0.125524	-7.24773	7.49877	0.973227	1
PC 20:4_22:0	DBP_percentile	Primary	186	-4.24449	-10.4842	1.99524	0.18112	1	Primary + PDS	184	-4.39515	-10.6737	1.88338	0.168796	1
PC 20:4_22:0	SBP_percentile	Primary	186	1.52713	-5.86309	8.91735	0.68384	1	Primary + PDS	184	1.20541	-6.20957	8.62039	0.748645	1
PC 20:4_22:1	DBP_percentile	Primary	186	-2.27158	-8.54768	4.00453	0.475899	1	Primary + PDS	184	-2.39611	-8.7329	3.94068	0.456387	1
PC 20:4_22:1	SBP_percentile	Primary	186	3.92885	-3.37949	11.2372	0.290093	1	Primary + PDS	184	3.5351	-3.82271	10.8929	0.344208	1
PC 20:4_22:2	DBP_percentile	Primary	186	-1.4211	-7.79628	4.95408	0.660464	1	Primary + PDS	184	-1.55423	-7.98005	4.87159	0.633603	1
PC 20:4_22:2	SBP_percentile	Primary	186	2.27783	-5.14275	9.69841	0.545346	1	Primary + PDS	184	2.0062	-5.44406	9.45645	0.595677	1
PC 20:4_22:4	DBP_percentile	Primary	186	-4.17089	-10.4583	2.11657	0.192125	1	Primary + PDS	184	-4.62405	-10.9802	1.73208	0.152789	1
PC 20:4_22:4	SBP_percentile	Primary	186	1.0708	-6.24573	8.38732	0.773	1	Primary + PDS	184	0.877885	-6.5012	8.25697	0.814585	1
PC 20:4_22:6	DBP_percentile	Primary	186	-4.62726	-10.8313	1.57679	0.14278	1	Primary + PDS	184	-5.00241	-11.2996	1.29478	0.118691	1
PC 20:4_22:6	SBP_percentile	Primary	186	-1.1262	-8.42223	6.16982	0.760955	1	Primary + PDS	184	-1.14104	-8.52746	6.24538	0.760752	1
PC 20:5_20:5	DBP_percentile	Primary	186	-1.13943	-7.59216	5.3133	0.727832	1	Primary + PDS	184	-1.47387	-8.02456	5.07681	0.657461	1
PC 20:5_20:5	SBP_percentile	Primary	186	0.013316	-7.42178	7.44842	0.997183	1	Primary + PDS	184	-0.378169	-7.89272	7.13638	0.920973	1
PC 20:5_22:0	DBP_percentile	Primary	186	-5.34557	-11.8017	1.11058	0.104011	1	Primary + PDS	184	-5.60039	-12.1412	0.940375	0.0928089	1
PC 20:5_22:0	SBP_percentile	Primary	186	0.614835	-6.9358	8.16547	0.872484	1	Primary + PDS	184	0.181695	-7.43781	7.8012	0.962505	1
PC 20:5_22:1	DBP_percentile	Primary	186	0.575137	-5.72734	6.87762	0.857252	1	Primary + PDS	184	0.311564	-6.07494	6.69807	0.923384	1
PC 20:5_22:1	SBP_percentile	Primary	186	-0.328002	-7.60838	6.95237	0.929236	1	Primary + PDS	184	-0.436355	-7.76592	6.89321	0.906574	1
PC 20:5_22:2	DBP_percentile	Primary	186	1.49881	-4.9325	7.93012	0.646062	1	Primary + PDS	184	1.52422	-5.0082	8.05665	0.645631	1
PC 20:5_22:2	SBP_percentile	Primary	186	-2.59784	-10.0635	4.86786	0.493069	1	Primary + PDS	184	-2.17402	-9.71811	5.37007	0.570152	1
PC 20:5_22:4	DBP_percentile	Primary	186	-6.23812	-12.2792	-0.197079	0.0430581	1	Primary + PDS	184	-6.3139	-12.4102	-0.217611	0.0424503	1
PC 20:5_22:4	SBP_percentile	Primary	186	0.662511	-6.44113	7.76615	0.854146	1	Primary + PDS	184	0.313986	-6.82804	7.45602	0.930936	1
PC 20:5_22:5	DBP_percentile	Primary	186	-3.53448	-9.57366	2.5047	0.249574	1	Primary + PDS	184	-3.96979	-10.0608	2.12122	0.199962	1
PC 20:5_22:5	SBP_percentile	Primary	186	-3.10744	-10.203	3.98816	0.388519	1	Primary + PDS	184	-3.54263	-10.6812	3.59592	0.328606	1
PC 20:5_22:6	DBP_percentile	Primary	186	-1.60831	-7.76009	4.54347	0.606455	1	Primary + PDS	184	-1.87553	-8.09935	4.34829	0.552677	1
PC 20:5_22:6	SBP_percentile	Primary	186	2.34546	-4.80699	9.49792	0.51828	1	Primary + PDS	184	2.0555	-5.15055	9.26154	0.574074	1
PC 22:0_22:4	DBP_percentile	Primary	186	-2.5262	-8.66683	3.61444	0.417862	1	Primary + PDS	184	-2.94445	-9.20709	3.3182	0.354618	1
PC 22:0_22:4	SBP_percentile	Primary	186	-0.713974	-7.86943	6.44148	0.844083	1	Primary + PDS	184	-0.876279	-8.13755	6.38499	0.811971	1
PC 22:1_22:2	DBP_percentile	Primary	186	-0.263031	-6.22171	5.69564	0.930662	1	Primary + PDS	184	-0.0931062	-6.10342	5.91721	0.975637	1
PC 22:1_22:2	SBP_percentile	Primary	186	1.12728	-5.77863	8.03319	0.747669	1	Primary + PDS	184	1.26035	-5.66217	8.18287	0.719706	1
PC 22:1_22:4	DBP_percentile	Primary	186	-2.23377	-8.63561	4.16806	0.491883	1	Primary + PDS	184	-2.29747	-8.74229	4.14735	0.482527	1
PC 22:1_22:4	SBP_percentile	Primary	186	-0.145945	-7.58399	7.2921	0.969148	1	Primary + PDS	184	-0.128017	-7.57757	7.32154	0.972975	1
PC 22:1_22:6	DBP_percentile	Primary	186	-1.55943	-7.91663	4.79777	0.628835	1	Primary + PDS	184	-1.57817	-8.11406	4.95773	0.63418	1
PC 22:1_22:6	SBP_percentile	Primary	186	5.91565	-1.45184	13.2831	0.114817	1	Primary + PDS	184	5.36906	-2.17885	12.917	0.162062	1
PC 22:2_22:6	DBP_percentile	Primary	186	-0.244007	-6.43447	5.94645	0.938069	1	Primary + PDS	184	-0.305383	-6.617	6.00624	0.924011	1
PC 22:2_22:6	SBP_percentile	Primary	186	1.96697	-5.2504	9.18434	0.59128	1	Primary + PDS	184	1.32869	-6.00097	8.65835	0.72087	1
PC 22:4_22:4	DBP_percentile	Primary	186	-5.00268	-11.0203	1.01494	0.102627	1	Primary + PDS	184	-5.49404	-11.6932	0.70516	0.0820051	1
PC 22:4_22:4	SBP_percentile	Primary	186	-0.915074	-7.9667	6.13656	0.798128	1	Primary + PDS	184	-1.20917	-8.44898	6.03063	0.742003	1
PC 22:4_22:6	DBP_percentile	Primary	186	-5.1775	-11.269	0.914039	0.0952178	1	Primary + PDS	184	-5.4349	-11.6596	0.789837	0.0865989	1
PC 22:4_22:6	SBP_percentile	Primary	186	0.295849	-6.86666	7.45836	0.935108	1	Primary + PDS	184	0.246754	-7.04352	7.53703	0.946801	1
PC 22:6_22:6	DBP_percentile	Primary	186	-1.49261	-7.72745	4.74222	0.637109	1	Primary + PDS	184	-1.60294	-7.92508	4.71921	0.617327	1
PC 22:6_22:6	SBP_percentile	Primary	186	3.29638	-3.9565	10.5493	0.370881	1	Primary + PDS	184	3.23287	-4.08935	10.5551	0.384626	1
PC O-16:0_16:0	DBP_percentile	Primary	186	-2.14264	-8.25766	3.97239	0.490073	1	Primary + PDS	184	-2.63036	-8.84471	3.58398	0.40453	1
PC O-16:0_16:0	SBP_percentile	Primary	186	1.33377	-5.84369	8.51122	0.714196	1	Primary + PDS	184	0.998107	-6.28706	8.28327	0.787113	1
PC O-16:0_16:1	DBP_percentile	Primary	186	-2.66841	-8.71286	3.37603	0.384719	1	Primary + PDS	184	-3.42992	-9.6688	2.80896	0.279303	1
PC O-16:0_16:1	SBP_percentile	Primary	186	0.851379	-6.18345	7.88621	0.811463	1	Primary + PDS	184	0.539052	-6.70684	7.78495	0.883405	1
PC O-16:0_18:0	DBP_percentile	Primary	186	-3.27808	-9.56578	3.00962	0.304859	1	Primary + PDS	184	-3.4433	-9.80346	2.91687	0.286672	1
PC O-16:0_18:0	SBP_percentile	Primary	186	1.43038	-5.87566	8.73641	0.69962	1	Primary + PDS	184	1.12765	-6.2338	8.48909	0.762697	1
PC O-16:0_18:1	DBP_percentile	Primary	186	-5.27501	-11.2691	0.719128	0.0841624	1	Primary + PDS	184	-5.66887	-11.7426	0.404895	0.0671504	1
PC O-16:0_18:1	SBP_percentile	Primary	186	0.430106	-6.62312	7.48333	0.904325	1	Primary + PDS	184	0.00214968	-7.13199	7.13629	0.999526	1
PC O-16:0_18:2	DBP_percentile	Primary	186	-3.43447	-9.50805	2.63911	0.265874	1	Primary + PDS	184	-3.55888	-9.67727	2.55952	0.252447	1
PC O-16:0_18:2	SBP_percentile	Primary	186	1.81189	-5.33269	8.95648	0.617277	1	Primary + PDS	184	1.49158	-5.67908	8.66223	0.681831	1
PC O-16:0_18:3	DBP_percentile	Primary	186	-2.7717	-9.00976	3.46636	0.381659	1	Primary + PDS	184	-3.12924	-9.45679	3.19831	0.330285	1
PC O-16:0_18:3	SBP_percentile	Primary	186	0.269384	-7.01011	7.54888	0.94185	1	Primary + PDS	184	-0.47342	-7.83505	6.88821	0.899119	1
PC O-16:0_20:1	DBP_percentile	Primary	186	-3.17044	-9.34014	2.99926	0.311824	1	Primary + PDS	184	-3.19419	-9.46046	3.07207	0.315679	1
PC O-16:0_20:1	SBP_percentile	Primary	186	2.60799	-4.58747	9.80346	0.47528	1	Primary + PDS	184	2.41237	-4.86415	9.68889	0.51366	1
PC O-16:0_20:2	DBP_percentile	Primary	186	-2.16448	-8.26525	3.93629	0.484649	1	Primary + PDS	184	-2.43263	-8.60137	3.73611	0.437334	1
PC O-16:0_20:2	SBP_percentile	Primary	186	-0.298924	-7.43511	6.83726	0.934194	1	Primary + PDS	184	-0.603205	-7.79136	6.58495	0.868609	1
PC O-16:0_20:3	DBP_percentile	Primary	186	-4.18397	-10.4356	2.06762	0.188222	1	Primary + PDS	184	-4.4574	-10.768	1.85325	0.165016	1
PC O-16:0_20:3	SBP_percentile	Primary	186	0.940596	-6.38356	8.26475	0.800173	1	Primary + PDS	184	0.620452	-6.74452	7.98542	0.868102	1
PC O-16:0_20:4	DBP_percentile	Primary	186	-2.37774	-8.63889	3.8834	0.454485	1	Primary + PDS	184	-2.46779	-8.77001	3.83443	0.440557	1
PC O-16:0_20:4	SBP_percentile	Primary	186	2.31246	-4.99723	9.62214	0.533131	1	Primary + PDS	184	2.16302	-5.16093	9.48697	0.560619	1
PC O-16:0_20:5	DBP_percentile	Primary	186	-1.63381	-7.95614	4.68851	0.610615	1	Primary + PDS	184	-1.78506	-8.19439	4.62426	0.583141	1
PC O-16:0_20:5	SBP_percentile	Primary	186	1.14859	-6.17642	8.4736	0.757287	1	Primary + PDS	184	0.721679	-6.67212	8.11548	0.847423	1
PC O-16:0_22:1	DBP_percentile	Primary	186	-5.45515	-11.5737	0.663422	0.0802078	1	Primary + PDS	184	-5.24709	-11.4444	0.950225	0.0964808	1
PC O-16:0_22:1	SBP_percentile	Primary	186	-4.76197	-11.8328	2.30889	0.18548	1	Primary + PDS	184	-4.30568	-11.4117	2.8003	0.233282	1
PC O-16:0_22:2	DBP_percentile	Primary	186	-4.3942	-10.6172	1.82882	0.165162	1	Primary + PDS	184	-4.21865	-10.5855	2.14822	0.192615	1
PC O-16:0_22:2	SBP_percentile	Primary	186	-1.25289	-8.51935	6.01358	0.733997	1	Primary + PDS	184	-0.759058	-8.15615	6.63803	0.839696	1
PC O-16:0_22:4	DBP_percentile	Primary	186	-2.46897	-8.6283	3.69036	0.429867	1	Primary + PDS	184	-2.6479	-8.89324	3.59743	0.403745	1
PC O-16:0_22:4	SBP_percentile	Primary	186	3.72324	-3.48629	10.9328	0.309427	1	Primary + PDS	184	3.42113	-3.86	10.7023	0.354923	1
PC O-16:0_22:5	DBP_percentile	Primary	186	-1.92394	-8.08463	4.23674	0.538395	1	Primary + PDS	184	-2.18572	-8.41055	4.03911	0.489118	1
PC O-16:0_22:5	SBP_percentile	Primary	186	2.93542	-4.28279	10.1536	0.423215	1	Primary + PDS	184	2.33368	-4.93168	9.59905	0.526839	1
PC O-16:0_22:6	DBP_percentile	Primary	186	0.240844	-5.98019	6.46188	0.93917	1	Primary + PDS	184	0.246602	-6.02258	6.51578	0.93819	1
PC O-16:0_22:6	SBP_percentile	Primary	186	5.19736	-1.99972	12.3944	0.15583	1	Primary + PDS	184	5.13561	-2.08155	12.3528	0.161914	1
PC O-18:0_18:1	DBP_percentile	Primary	186	-2.12116	-8.15815	3.91583	0.488873	1	Primary + PDS	184	-2.36202	-8.47063	3.74659	0.446293	1
PC O-18:0_18:1	SBP_percentile	Primary	186	2.3962	-4.63051	9.42291	0.501743	1	Primary + PDS	184	1.85821	-5.2297	8.94612	0.60542	1
PC O-18:0_18:2	DBP_percentile	Primary	186	-1.50772	-7.64339	4.62796	0.628237	1	Primary + PDS	184	-1.59729	-7.78916	4.59459	0.611208	1
PC O-18:0_18:2	SBP_percentile	Primary	186	2.62485	-4.53119	9.78088	0.470004	1	Primary + PDS	184	2.1596	-5.03645	9.35564	0.554307	1
PC O-18:0_18:3	DBP_percentile	Primary	186	-1.14507	-7.48523	5.19508	0.721885	1	Primary + PDS	184	-1.52145	-7.98597	4.94306	0.642774	1
PC O-18:0_18:3	SBP_percentile	Primary	186	1.75709	-5.61566	9.12984	0.638624	1	Primary + PDS	184	0.898846	-6.60032	8.39801	0.813224	1
PC O-18:0_20:1	DBP_percentile	Primary	186	-4.53188	-11.1377	2.07397	0.177445	1	Primary + PDS	184	-5.00766	-11.7055	1.69015	0.141801	1
PC O-18:0_20:1	SBP_percentile	Primary	186	-3.03519	-10.7379	4.66747	0.437726	1	Primary + PDS	184	-3.24332	-11.0195	4.53288	0.411422	1
PC O-18:0_20:2	DBP_percentile	Primary	186	2.64933	-3.53703	8.83568	0.399074	1	Primary + PDS	184	2.44436	-3.82884	8.71756	0.442802	1
PC O-18:0_20:2	SBP_percentile	Primary	186	3.31932	-3.86996	10.5086	0.363357	1	Primary + PDS	184	2.70148	-4.55978	9.96274	0.463656	1
PC O-18:0_20:3	DBP_percentile	Primary	186	-1.08872	-7.18459	5.00716	0.724849	1	Primary + PDS	184	-1.34133	-7.5057	4.82303	0.668037	1
PC O-18:0_20:3	SBP_percentile	Primary	186	4.33497	-2.72837	11.3983	0.227372	1	Primary + PDS	184	3.85583	-3.26489	10.9766	0.286575	1
PC O-18:0_20:4	DBP_percentile	Primary	186	-1.39315	-7.6575	4.87121	0.661204	1	Primary + PDS	184	-1.73378	-8.05947	4.5919	0.589134	1
PC O-18:0_20:4	SBP_percentile	Primary	186	2.31565	-4.97657	9.60787	0.531586	1	Primary + PDS	184	2.09458	-5.24116	9.43032	0.573692	1
PC O-18:0_20:5	DBP_percentile	Primary	186	-0.825239	-7.08116	5.43068	0.794864	1	Primary + PDS	184	-1.07159	-7.42667	5.28349	0.739619	1
PC O-18:0_20:5	SBP_percentile	Primary	186	2.43905	-4.80884	9.68694	0.50739	1	Primary + PDS	184	1.92495	-5.4114	9.2613	0.605118	1
PC O-18:0_22:4	DBP_percentile	Primary	186	-2.5584	-8.76618	3.64938	0.41703	1	Primary + PDS	184	-2.81732	-9.09651	3.46186	0.376981	1
PC O-18:0_22:4	SBP_percentile	Primary	186	-0.545336	-7.77286	6.68218	0.88177	1	Primary + PDS	184	-0.839423	-8.11779	6.43894	0.820156	1
PC O-18:0_22:5	DBP_percentile	Primary	186	-2.13622	-8.25219	3.97975	0.491439	1	Primary + PDS	184	-2.54773	-8.73358	3.63812	0.417286	1
PC O-18:0_22:5	SBP_percentile	Primary	186	0.185948	-6.97067	7.34257	0.959153	1	Primary + PDS	184	-0.505993	-7.71839	6.7064	0.890003	1
PC O-18:0_22:6	DBP_percentile	Primary	186	0.933809	-5.21442	7.08204	0.764674	1	Primary + PDS	184	0.897219	-5.31594	7.11038	0.775915	1
PC O-18:0_22:6	SBP_percentile	Primary	186	5.2763	-1.8257	12.3783	0.144338	1	Primary + PDS	184	4.98068	-2.16506	12.1264	0.170628	1
PC O-20:0_20:2	DBP_percentile	Primary	186	0.682333	-5.64756	7.01223	0.83174	1	Primary + PDS	184	0.758439	-5.76482	7.2817	0.818722	1
PC O-20:0_20:2	SBP_percentile	Primary	186	-2.05924	-9.41011	5.29163	0.580983	1	Primary + PDS	184	-2.56188	-10.0956	4.9719	0.502909	1
PC O-20:0_20:3	DBP_percentile	Primary	186	-3.03497	-9.12494	3.055	0.326619	1	Primary + PDS	184	-3.63584	-9.83779	2.56612	0.248752	1
PC O-20:0_20:3	SBP_percentile	Primary	186	0.338678	-6.76362	7.44098	0.925112	1	Primary + PDS	184	-0.0946585	-7.31011	7.12079	0.979367	1
PC O-20:0_20:4	DBP_percentile	Primary	186	-4.54597	-10.6588	1.56681	0.143934	1	Primary + PDS	184	-4.8336	-11.0157	1.3485	0.124567	1
PC O-20:0_20:4	SBP_percentile	Primary	186	0.150791	-7.03652	7.3381	0.967012	1	Primary + PDS	184	-0.0564159	-7.30345	7.19062	0.987756	1
PC O-20:0_20:5	DBP_percentile	Primary	186	-2.27265	-8.58192	4.03662	0.478011	1	Primary + PDS	184	-2.66291	-9.06752	3.7417	0.412881	1
PC O-20:0_20:5	SBP_percentile	Primary	186	0.414339	-6.89524	7.72392	0.911035	1	Primary + PDS	184	-0.0486851	-7.44444	7.34707	0.989646	1
PC O-20:0_22:4	DBP_percentile	Primary	186	-6.11592	-12.1505	-0.0813112	0.0470257	1	Primary + PDS	184	-6.51031	-12.6504	-0.370265	0.0378318	0.99998
PC O-20:0_22:4	SBP_percentile	Primary	186	-1.95121	-9.04229	5.13988	0.587708	1	Primary + PDS	184	-2.40776	-9.59339	4.77787	0.509166	1
PC O-20:0_22:6	DBP_percentile	Primary	186	-1.90374	-8.06468	4.2572	0.54268	1	Primary + PDS	184	-2.06752	-8.31312	4.17807	0.514283	1
PC O-20:0_22:6	SBP_percentile	Primary	186	3.78298	-3.38204	10.948	0.298769	1	Primary + PDS	184	3.56215	-3.6734	10.7977	0.332465	1
PC P-16:0_16:0	DBP_percentile	Primary	186	-2.64509	-8.67101	3.38083	0.387426	1	Primary + PDS	184	-2.93809	-9.01596	3.13979	0.34126	1
PC P-16:0_16:0	SBP_percentile	Primary	186	1.40314	-5.73934	8.54561	0.698643	1	Primary + PDS	184	1.1283	-6.05835	8.31496	0.75697	1
PC P-16:0_16:1	DBP_percentile	Primary	186	-2.38084	-8.37426	3.61258	0.434023	1	Primary + PDS	184	-2.65403	-8.72758	3.41953	0.389516	1
PC P-16:0_16:1	SBP_percentile	Primary	186	0.94833	-6.06306	7.95972	0.789788	1	Primary + PDS	184	0.764823	-6.31535	7.845	0.831373	1
PC P-16:0_18:0	DBP_percentile	Primary	186	-0.502419	-6.67278	5.66794	0.87249	1	Primary + PDS	184	-0.552957	-6.78998	5.68407	0.861261	1
PC P-16:0_18:0	SBP_percentile	Primary	186	3.80997	-3.35775	10.9777	0.295527	1	Primary + PDS	184	3.68163	-3.53097	10.8942	0.315017	1
PC P-16:0_18:1	DBP_percentile	Primary	186	-2.79698	-8.68314	3.08917	0.349556	1	Primary + PDS	184	-3.02722	-8.9888	2.93435	0.317533	1
PC P-16:0_18:1	SBP_percentile	Primary	186	1.75004	-5.28433	8.7844	0.623976	1	Primary + PDS	184	1.40828	-5.69861	8.51518	0.696126	1
PC P-16:0_18:2	DBP_percentile	Primary	186	-2.29671	-8.24899	3.65556	0.447292	1	Primary + PDS	184	-2.54221	-8.54246	3.45805	0.404075	1
PC P-16:0_18:2	SBP_percentile	Primary	186	4.28051	-2.81272	11.3737	0.235207	1	Primary + PDS	184	3.86281	-3.26869	10.9943	0.286433	1
PC P-16:0_18:3	DBP_percentile	Primary	186	-2.05638	-8.38911	4.27635	0.522368	1	Primary + PDS	184	-2.15444	-8.55664	4.24776	0.507355	1
PC P-16:0_18:3	SBP_percentile	Primary	186	3.69141	-3.81613	11.199	0.333108	1	Primary + PDS	184	3.1894	-4.37175	10.7505	0.406148	1
PC P-16:0_20:1	DBP_percentile	Primary	186	-3.2806	-9.63077	3.06957	0.309257	1	Primary + PDS	184	-3.43428	-9.9682	3.09964	0.300901	1
PC P-16:0_20:1	SBP_percentile	Primary	186	2.86333	-4.5755	10.3022	0.448395	1	Primary + PDS	184	1.974	-5.64699	9.59498	0.60975	1
PC P-16:0_20:2	DBP_percentile	Primary	186	-2.18339	-8.10235	3.73558	0.467496	1	Primary + PDS	184	-2.25324	-8.22596	3.71949	0.457425	1
PC P-16:0_20:2	SBP_percentile	Primary	186	0.905271	-6.02852	7.83907	0.796923	1	Primary + PDS	184	0.505621	-6.45909	7.47033	0.8862	1
PC P-16:0_20:3	DBP_percentile	Primary	186	-3.85331	-9.99837	2.29175	0.217479	1	Primary + PDS	184	-4.22903	-10.4546	1.99653	0.181693	1
PC P-16:0_20:3	SBP_percentile	Primary	186	2.15607	-5.08993	9.40206	0.557719	1	Primary + PDS	184	1.59498	-5.72356	8.91351	0.667547	1
PC P-16:0_20:4	DBP_percentile	Primary	186	-2.7001	-8.94331	3.54311	0.39444	1	Primary + PDS	184	-2.85462	-9.1483	3.43907	0.371813	1
PC P-16:0_20:4	SBP_percentile	Primary	186	2.07834	-5.27946	9.43615	0.577842	1	Primary + PDS	184	1.97177	-5.41422	9.35775	0.598845	1
PC P-16:0_20:5	DBP_percentile	Primary	186	-1.06951	-7.54436	5.40535	0.744768	1	Primary + PDS	184	-1.28972	-7.87645	5.29701	0.699554	1
PC P-16:0_20:5	SBP_percentile	Primary	186	1.45228	-6.0331	8.93766	0.702197	1	Primary + PDS	184	1.11102	-6.4721	8.69413	0.772738	1
PC P-16:0_22:1	DBP_percentile	Primary	186	-2.71354	-8.61013	3.18305	0.36493	1	Primary + PDS	184	-2.63339	-8.59673	3.32996	0.384539	1
PC P-16:0_22:1	SBP_percentile	Primary	186	1.48931	-5.46404	8.44267	0.67296	1	Primary + PDS	184	1.27692	-5.71639	8.27023	0.718931	1
PC P-16:0_22:2	DBP_percentile	Primary	186	-0.751805	-7.02053	5.51692	0.813135	1	Primary + PDS	184	-0.782555	-7.15389	5.58878	0.808693	1
PC P-16:0_22:2	SBP_percentile	Primary	186	3.72496	-3.60608	11.056	0.317268	1	Primary + PDS	184	3.37491	-4.04915	10.799	0.370738	1
PC P-16:0_22:4	DBP_percentile	Primary	186	-3.6421	-9.77661	2.49242	0.242832	1	Primary + PDS	184	-3.81385	-9.9991	2.37139	0.22518	1
PC P-16:0_22:4	SBP_percentile	Primary	186	2.86658	-4.3721	10.1053	0.435449	1	Primary + PDS	184	2.52431	-4.74764	9.79626	0.494074	1
PC P-16:0_22:6	DBP_percentile	Primary	186	-0.4036	-6.63445	5.82725	0.898403	1	Primary + PDS	184	-0.383534	-6.66381	5.89674	0.904175	1
PC P-16:0_22:6	SBP_percentile	Primary	186	5.11375	-2.13208	12.3596	0.165382	1	Primary + PDS	184	5.00641	-2.26271	12.2755	0.175742	1
PC P-18:0_18:0	DBP_percentile	Primary	186	-3.14043	-9.4944	3.21354	0.330612	1	Primary + PDS	184	-3.26589	-9.68735	3.15558	0.316774	1
PC P-18:0_18:0	SBP_percentile	Primary	186	3.21964	-4.18887	10.6282	0.392153	1	Primary + PDS	184	2.90006	-4.55836	10.3585	0.443762	1
PC P-18:0_18:1	DBP_percentile	Primary	186	-2.94863	-9.03703	3.13978	0.340407	1	Primary + PDS	184	-2.98903	-9.22044	3.24238	0.344994	1
PC P-18:0_18:1	SBP_percentile	Primary	186	2.64585	-4.48861	9.78031	0.465119	1	Primary + PDS	184	2.56025	-4.70783	9.82833	0.487723	1
PC P-18:0_18:2	DBP_percentile	Primary	186	-2.25659	-8.28146	3.76827	0.460694	1	Primary + PDS	184	-2.2478	-8.32582	3.83023	0.466319	1
PC P-18:0_18:2	SBP_percentile	Primary	186	3.7586	-3.3677	10.8849	0.299273	1	Primary + PDS	184	3.44767	-3.70866	10.604	0.342897	1
PC P-18:0_18:3	DBP_percentile	Primary	186	-0.881851	-7.29091	5.52721	0.786242	1	Primary + PDS	184	-0.99155	-7.45859	5.47549	0.762485	1
PC P-18:0_18:3	SBP_percentile	Primary	186	4.38147	-3.1001	11.863	0.249271	1	Primary + PDS	184	3.92565	-3.59469	11.446	0.304216	1
PC P-18:0_20:0	DBP_percentile	Primary	186	0.362374	-6.33375	7.0585	0.915049	1	Primary + PDS	184	0.426101	-6.35879	7.21099	0.901471	1
PC P-18:0_20:0	SBP_percentile	Primary	186	-1.46332	-9.23554	6.3089	0.710601	1	Primary + PDS	184	-1.63762	-9.47059	6.19535	0.680304	1
PC P-18:0_20:1	DBP_percentile	Primary	186	-0.0309253	-6.07213	6.01028	0.991949	1	Primary + PDS	184	0.174258	-5.97097	6.31949	0.95542	1
PC P-18:0_20:1	SBP_percentile	Primary	186	3.10182	-4.00632	10.21	0.390211	1	Primary + PDS	184	2.84479	-4.35538	10.0449	0.436461	1
PC P-18:0_20:2	DBP_percentile	Primary	186	-3.7954	-9.79052	2.19972	0.213112	1	Primary + PDS	184	-3.75276	-9.84639	2.34087	0.225747	1
PC P-18:0_20:2	SBP_percentile	Primary	186	-1.32224	-8.34736	5.70289	0.710688	1	Primary + PDS	184	-1.66088	-8.76031	5.43855	0.644763	1
PC P-18:0_20:3	DBP_percentile	Primary	186	-3.74733	-10.0764	2.58171	0.244116	1	Primary + PDS	184	-3.80695	-10.1896	2.57568	0.240636	1
PC P-18:0_20:3	SBP_percentile	Primary	186	2.30157	-5.11325	9.71639	0.540856	1	Primary + PDS	184	1.97157	-5.47202	9.41517	0.60171	1
PC P-18:0_20:4	DBP_percentile	Primary	186	-2.45818	-8.74436	3.82801	0.441216	1	Primary + PDS	184	-2.47089	-8.7966	3.85483	0.441683	1
PC P-18:0_20:4	SBP_percentile	Primary	186	3.04246	-4.29636	10.3813	0.414279	1	Primary + PDS	184	3.00835	-4.34066	10.3574	0.420125	1
PC P-18:0_20:5	DBP_percentile	Primary	186	0.151623	-6.28392	6.58716	0.962958	1	Primary + PDS	184	0.0131446	-6.53168	6.55796	0.996841	1
PC P-18:0_20:5	SBP_percentile	Primary	186	3.41569	-4.04386	10.8752	0.367319	1	Primary + PDS	184	2.99398	-4.56106	10.549	0.435085	1
PC P-18:0_22:4	DBP_percentile	Primary	186	-4.09789	-10.2643	2.06855	0.191339	1	Primary + PDS	184	-4.05751	-10.2942	2.17917	0.200759	1
PC P-18:0_22:4	SBP_percentile	Primary	186	2.27459	-4.93785	9.48704	0.534404	1	Primary + PDS	184	2.24218	-5.0144	9.49877	0.542664	1
PC P-18:0_22:6	DBP_percentile	Primary	186	0.430756	-5.74068	6.60219	0.890571	1	Primary + PDS	184	0.515525	-5.70629	6.73734	0.870252	1
PC P-18:0_22:6	SBP_percentile	Primary	186	6.17797	-0.947652	13.3036	0.0888122	1	Primary + PDS	184	6.07767	-1.07112	13.2265	0.0951241	1
PC P-20:0_20:2	DBP_percentile	Primary	186	-4.44535	-10.7762	1.88548	0.167523	1	Primary + PDS	184	-4.52725	-10.9238	1.86933	0.164166	1
PC P-20:0_20:2	SBP_percentile	Primary	186	-2.22461	-9.64774	5.19851	0.554901	1	Primary + PDS	184	-2.4945	-9.95772	4.96872	0.510227	1
PC P-20:0_20:3	DBP_percentile	Primary	186	-6.24614	-12.3085	-0.183739	0.0435221	1	Primary + PDS	184	-6.53638	-12.6814	-0.391354	0.0372319	0.99998
PC P-20:0_20:3	SBP_percentile	Primary	186	-1.81114	-8.93656	5.31427	0.616477	1	Primary + PDS	184	-2.30408	-9.49567	4.88752	0.527895	1
PC P-20:0_20:4	DBP_percentile	Primary	186	-5.32937	-11.5683	0.909552	0.0935827	1	Primary + PDS	184	-5.53512	-11.8336	0.763379	0.0845852	1
PC P-20:0_20:4	SBP_percentile	Primary	186	-0.037436	-7.35518	7.28031	0.991954	1	Primary + PDS	184	-0.320258	-7.67934	7.03883	0.931632	1
PC P-20:0_20:5	DBP_percentile	Primary	186	-1.91589	-8.3612	4.52942	0.558116	1	Primary + PDS	184	-2.11571	-8.64383	4.41241	0.523136	1
PC P-20:0_20:5	SBP_percentile	Primary	186	-0.445587	-7.90771	7.01654	0.906303	1	Primary + PDS	184	-0.94045	-8.46228	6.58138	0.805327	1
PC P-20:0_22:4	SBP_percentile	Primary	186	-2.0485	-9.30956	5.21256	0.578308	1	Primary + PDS	184	-2.20976	-9.52589	5.10638	0.551765	1
PC P-20:0_22:6	DBP_percentile	Primary	186	-1.40831	-7.57775	4.76113	0.652833	1	Primary + PDS	184	-1.44457	-7.70098	4.81185	0.649082	1
PC P-20:0_22:6	SBP_percentile	Primary	186	4.65663	-2.48828	11.8015	0.199993	1	Primary + PDS	184	4.43831	-2.77558	11.6522	0.2262	1
PE 14:0_14:0	DBP_percentile	Primary	186	1.55443	-4.58155	7.69042	0.617655	1	Primary + PDS	184	1.1598	-5.09736	7.41696	0.714862	1
PE 14:0_14:0	SBP_percentile	Primary	186	-4.66449	-11.7278	2.3988	0.19412	1	Primary + PDS	184	-5.03333	-12.1976	2.13098	0.167272	1
PE 14:0_14:1	DBP_percentile	Primary	186	-0.561008	-6.79433	5.67231	0.859193	1	Primary + PDS	184	-0.850694	-7.16009	5.45871	0.790414	1
PE 14:0_14:1	SBP_percentile	Primary	186	-1.00499	-8.23881	6.22883	0.784219	1	Primary + PDS	184	-1.3018	-8.58527	5.98166	0.724622	1
PE 14:0_16:0	DBP_percentile	Primary	186	0.476645	-5.79385	6.74714	0.880897	1	Primary + PDS	184	-0.142915	-6.60004	6.31421	0.965198	1
PE 14:0_16:0	SBP_percentile	Primary	186	-0.732414	-7.93411	6.46928	0.841123	1	Primary + PDS	184	-1.14093	-8.52724	6.24538	0.760771	1
PE 14:0_16:1	DBP_percentile	Primary	186	0.633357	-5.70499	6.9717	0.84386	1	Primary + PDS	184	0.0309788	-6.46296	6.52492	0.992497	1
PE 14:0_16:1	SBP_percentile	Primary	186	1.34579	-5.9526	8.64418	0.716302	1	Primary + PDS	184	0.880269	-6.57805	8.33859	0.81603	1
PE 14:0_18:0	DBP_percentile	Primary	186	-1.36263	-7.61191	4.88665	0.66742	1	Primary + PDS	184	-2.0865	-8.53007	4.35708	0.523497	1
PE 14:0_18:0	SBP_percentile	Primary	186	-1.70725	-8.86033	5.44583	0.63813	1	Primary + PDS	184	-2.37407	-9.7273	4.97915	0.524714	1
PE 14:0_18:1	DBP_percentile	Primary	186	-1.01601	-7.22653	5.1945	0.747129	1	Primary + PDS	184	-1.57078	-7.92374	4.78218	0.626079	1
PE 14:0_18:1	SBP_percentile	Primary	186	-3.49829	-10.5887	3.59207	0.331451	1	Primary + PDS	184	-4.05973	-11.2839	3.16446	0.268812	1
PE 14:0_18:2	DBP_percentile	Primary	186	1.05389	-5.15651	7.26428	0.738041	1	Primary + PDS	184	0.501754	-5.85335	6.85685	0.876316	1
PE 14:0_18:2	SBP_percentile	Primary	186	-2.26271	-9.41225	4.88682	0.532964	1	Primary + PDS	184	-2.61687	-9.90357	4.66983	0.479287	1
PE 14:0_20:0	DBP_percentile	Primary	186	0.683777	-5.65877	7.02632	0.831721	1	Primary + PDS	184	0.313685	-6.15297	6.78034	0.923817	1
PE 14:0_20:0	SBP_percentile	Primary	186	-1.93535	-9.18304	5.31234	0.598785	1	Primary + PDS	184	-2.42324	-9.77948	4.93301	0.516347	1
PE 14:0_20:1	DBP_percentile	Primary	186	-1.77127	-7.95865	4.4161	0.572734	1	Primary + PDS	184	-2.1333	-8.40385	4.13725	0.502713	1
PE 14:0_20:1	SBP_percentile	Primary	186	-1.39925	-8.50869	5.71019	0.69811	1	Primary + PDS	184	-1.85382	-9.03483	5.32718	0.610943	1
PE 14:0_20:2	DBP_percentile	Primary	186	-1.81883	-8.10852	4.47086	0.568851	1	Primary + PDS	184	-2.19275	-8.56492	4.17942	0.497829	1
PE 14:0_20:2	SBP_percentile	Primary	186	-2.77702	-10.0073	4.45331	0.449381	1	Primary + PDS	184	-3.18021	-10.4784	4.11793	0.390843	1
PE 14:0_20:3	DBP_percentile	Primary	186	0.068472	-6.28339	6.42033	0.983047	1	Primary + PDS	184	-0.474612	-6.9728	6.02357	0.885515	1
PE 14:0_20:3	SBP_percentile	Primary	186	-0.919304	-8.25283	6.41422	0.804848	1	Primary + PDS	184	-1.47801	-8.95256	5.99655	0.696737	1
PE 14:0_20:4	DBP_percentile	Primary	186	-0.398728	-6.46952	5.67207	0.896991	1	Primary + PDS	184	-0.465184	-6.59694	5.66657	0.881117	1
PE 14:0_20:4	SBP_percentile	Primary	186	-2.46509	-9.40217	4.47198	0.483957	1	Primary + PDS	184	-2.87013	-9.84649	4.10622	0.417801	1
PE 14:0_20:5	DBP_percentile	Primary	186	-0.449934	-6.6238	5.72393	0.885777	1	Primary + PDS	184	-0.688376	-6.93654	5.55979	0.82807	1
PE 14:0_20:5	SBP_percentile	Primary	186	-2.38913	-9.43892	4.66067	0.504403	1	Primary + PDS	184	-2.83728	-9.93668	4.26213	0.431207	1
PE 14:0_22:0	DBP_percentile	Primary	186	-2.61848	-8.83056	3.5936	0.40652	1	Primary + PDS	184	-2.4932	-8.75329	3.7669	0.432799	1
PE 14:0_22:0	SBP_percentile	Primary	186	-0.344615	-7.59717	6.90794	0.925377	1	Primary + PDS	184	-0.250206	-7.52207	7.02166	0.945921	1
PE 14:0_22:2	DBP_percentile	Primary	186	-0.181801	-6.4366	6.073	0.954311	1	Primary + PDS	184	-0.883971	-7.32727	5.55933	0.78683	1
PE 14:0_22:2	SBP_percentile	Primary	186	0.616756	-6.55842	7.79193	0.865459	1	Primary + PDS	184	0.130647	-7.24356	7.50485	0.972138	1
PE 14:0_22:4	DBP_percentile	Primary	186	0.108659	-6.21946	6.43677	0.972999	1	Primary + PDS	184	-0.317411	-6.77854	6.14372	0.922849	1
PE 14:0_22:4	SBP_percentile	Primary	186	0.941027	-6.25494	8.137	0.796601	1	Primary + PDS	184	0.712932	-6.60666	8.03252	0.84774	1
PE 14:0_22:6	DBP_percentile	Primary	186	-0.914745	-7.1912	5.36171	0.773921	1	Primary + PDS	184	-1.1613	-7.52988	5.20727	0.719288	1
PE 14:0_22:6	SBP_percentile	Primary	186	-1.76417	-8.99624	5.46789	0.630743	1	Primary + PDS	184	-2.34782	-9.65487	4.95922	0.526706	1
PE 14:1_16:0	DBP_percentile	Primary	186	-2.80436	-9.08755	3.47883	0.379518	1	Primary + PDS	184	-3.15839	-9.53396	3.21718	0.32946	1
PE 14:1_16:0	SBP_percentile	Primary	186	-1.06138	-8.34115	6.21838	0.773836	1	Primary + PDS	184	-1.15794	-8.51163	6.19575	0.756275	1
PE 14:1_16:1	DBP_percentile	Primary	186	0.332128	-5.66063	6.32488	0.913009	1	Primary + PDS	184	0.462248	-5.61064	6.53514	0.880725	1
PE 14:1_16:1	SBP_percentile	Primary	186	2.49042	-4.46121	9.44204	0.480404	1	Primary + PDS	184	3.00236	-4.0045	10.0092	0.398776	1
PE 14:1_18:0	DBP_percentile	Primary	186	-0.316368	-6.57886	5.94612	0.920679	1	Primary + PDS	184	-0.870176	-7.31342	5.57306	0.790076	1
PE 14:1_18:0	SBP_percentile	Primary	186	-1.52414	-8.72584	5.67756	0.67663	1	Primary + PDS	184	-2.27262	-9.65247	5.10723	0.544017	1
PE 14:1_18:1	DBP_percentile	Primary	186	-1.37413	-7.43805	4.68978	0.655197	1	Primary + PDS	184	-1.67147	-7.80086	4.45792	0.59102	1
PE 14:1_18:1	SBP_percentile	Primary	186	2.24487	-4.79587	9.28562	0.529923	1	Primary + PDS	184	2.07026	-5.01748	9.15801	0.56493	1
PE 14:1_18:2	DBP_percentile	Primary	186	0.687238	-5.44063	6.81511	0.825052	1	Primary + PDS	184	0.450815	-5.74805	6.64969	0.886002	1
PE 14:1_18:2	SBP_percentile	Primary	186	3.49938	-3.58741	10.5862	0.331058	1	Primary + PDS	184	3.28228	-3.85482	10.4194	0.365202	1
PE 14:1_18:3	DBP_percentile	Primary	186	3.13104	-3.34265	9.60473	0.34105	1	Primary + PDS	184	3.25356	-3.33304	9.84015	0.330847	1
PE 14:1_18:3	SBP_percentile	Primary	186	-5.41149	-12.9348	2.1118	0.157459	1	Primary + PDS	184	-5.54595	-13.1608	2.0689	0.152334	1
PE 14:1_20:3	DBP_percentile	Primary	186	5.44177	-0.810526	11.6941	0.0875943	1	Primary + PDS	184	5.46723	-0.837889	11.7724	0.0887669	1
PE 14:1_20:3	SBP_percentile	Primary	186	7.11366	-0.0952814	14.3226	0.0530706	1	Primary + PDS	184	6.89458	-0.33377	14.1229	0.0614235	1
PE 14:1_20:4	DBP_percentile	Primary	186	-1.37216	-7.57066	4.82634	0.662664	1	Primary + PDS	184	-1.01233	-7.3897	5.36503	0.754365	1
PE 14:1_20:4	SBP_percentile	Primary	186	-0.760039	-7.96781	6.44773	0.835352	1	Primary + PDS	184	-0.443605	-7.82263	6.93542	0.905663	1
PE 14:1_20:5	DBP_percentile	Primary	186	2.80907	-3.44992	9.06806	0.376884	1	Primary + PDS	184	3.32282	-3.05732	9.70296	0.305324	1
PE 14:1_20:5	SBP_percentile	Primary	186	1.62813	-5.65332	8.90959	0.659481	1	Primary + PDS	184	2.23768	-5.15197	9.62733	0.550748	1
PE 14:1_22:0	DBP_percentile	Primary	186	-2.36209	-8.57162	3.84743	0.453731	1	Primary + PDS	184	-1.83851	-8.21873	4.54171	0.570175	1
PE 14:1_22:0	SBP_percentile	Primary	186	0.187241	-7.03396	7.40844	0.959237	1	Primary + PDS	184	1.18113	-6.19215	8.55442	0.752192	1
PE 14:1_22:1	DBP_percentile	Primary	186	-0.890237	-7.03765	5.25717	0.775321	1	Primary + PDS	184	-1.07091	-7.31211	5.17029	0.735208	1
PE 14:1_22:1	SBP_percentile	Primary	186	-3.66585	-10.861	3.52928	0.315957	1	Primary + PDS	184	-4.19537	-11.4547	3.06393	0.255496	1
PE 14:1_22:2	DBP_percentile	Primary	186	6.26634	0.0418506	12.4908	0.0484965	1	Primary + PDS	184	6.14312	-0.137525	12.4238	0.0551712	1
PE 14:1_22:2	SBP_percentile	Primary	186	0.311753	-7.07103	7.69453	0.933664	1	Primary + PDS	184	0.451284	-6.95567	7.85824	0.904397	1
PE 14:1_22:4	DBP_percentile	Primary	186	3.93288	-2.18622	10.052	0.206258	1	Primary + PDS	184	3.91718	-2.24659	10.0809	0.211338	1
PE 14:1_22:4	SBP_percentile	Primary	186	5.76872	-1.31261	12.85	0.109663	1	Primary + PDS	184	5.9795	-1.11235	13.0714	0.0978627	1
PE 14:1_22:6	DBP_percentile	Primary	186	2.2513	-4.02574	8.52834	0.479906	1	Primary + PDS	184	2.27498	-4.06551	8.61547	0.479688	1
PE 14:1_22:6	SBP_percentile	Primary	186	7.13642	-0.0948616	14.3677	0.053047	1	Primary + PDS	184	6.83266	-0.442001	14.1073	0.0654563	1
PE 16:0_16:0	DBP_percentile	Primary	186	-0.968743	-7.17449	5.23701	0.758336	1	Primary + PDS	184	-1.71285	-8.12371	4.69801	0.598545	1
PE 16:0_16:0	SBP_percentile	Primary	186	0.647523	-6.4664	7.76145	0.857614	1	Primary + PDS	184	0.0579945	-7.2756	7.39159	0.987562	1
PE 16:0_16:1	DBP_percentile	Primary	186	-1.27862	-7.30235	4.7451	0.675726	1	Primary + PDS	184	-1.75833	-7.93493	4.41828	0.574839	1
PE 16:0_16:1	SBP_percentile	Primary	186	-2.32291	-9.25706	4.61124	0.509311	1	Primary + PDS	184	-2.96598	-10.048	4.11603	0.409498	1
PE 16:0_18:0	DBP_percentile	Primary	186	-2.6758	-8.82571	3.47411	0.391599	1	Primary + PDS	184	-2.98107	-9.24721	3.28507	0.348948	1
PE 16:0_18:0	SBP_percentile	Primary	186	2.32036	-4.85556	9.49628	0.524121	1	Primary + PDS	184	1.70889	-5.58893	9.00671	0.644455	1
PE 16:0_18:1	DBP_percentile	Primary	186	-2.48465	-8.60038	3.63108	0.423667	1	Primary + PDS	184	-2.8344	-9.02904	3.36025	0.367633	1
PE 16:0_18:1	SBP_percentile	Primary	186	-3.85807	-10.8361	3.1199	0.276621	1	Primary + PDS	184	-4.02423	-11.0676	3.01911	0.260924	1
PE 16:0_18:2	DBP_percentile	Primary	186	-0.0605189	-6.18201	6.06097	0.984452	1	Primary + PDS	184	-0.393396	-6.61781	5.83102	0.900846	1
PE 16:0_18:2	SBP_percentile	Primary	186	-4.60184	-11.6451	2.44139	0.198876	1	Primary + PDS	184	-4.86653	-11.9968	2.26377	0.179647	1
PE 16:0_18:3	DBP_percentile	Primary	186	-0.937028	-7.01786	5.14381	0.76135	1	Primary + PDS	184	-1.35955	-7.55379	4.8347	0.665329	1
PE 16:0_18:3	SBP_percentile	Primary	186	-6.08794	-13.0968	0.920978	0.088233	1	Primary + PDS	184	-7.04662	-14.1452	0.0519446	0.0516806	1
PE 16:0_20:0	DBP_percentile	Primary	186	1.28709	-5.07533	7.64951	0.690138	1	Primary + PDS	184	1.51326	-4.93822	7.96473	0.643896	1
PE 16:0_20:0	SBP_percentile	Primary	186	3.10402	-4.24644	10.4545	0.40566	1	Primary + PDS	184	2.93911	-4.48166	10.3599	0.435343	1
PE 16:0_20:1	DBP_percentile	Primary	186	-2.34715	-8.74816	4.05385	0.470144	1	Primary + PDS	184	-2.4266	-8.9261	4.07291	0.462085	1
PE 16:0_20:1	SBP_percentile	Primary	186	0.0394128	-7.45861	7.53744	0.991733	1	Primary + PDS	184	-0.343544	-7.92302	7.23593	0.928801	1
PE 16:0_20:2	DBP_percentile	Primary	186	-2.85202	-9.32185	3.61781	0.385415	1	Primary + PDS	184	-2.76272	-9.37857	3.85312	0.410852	1
PE 16:0_20:2	SBP_percentile	Primary	186	-0.614483	-8.20315	6.97419	0.87319	1	Primary + PDS	184	-0.869619	-8.58383	6.84459	0.824145	1
PE 16:0_20:3	DBP_percentile	Primary	186	-0.934511	-7.05899	5.18997	0.763617	1	Primary + PDS	184	-1.33754	-7.56601	4.89092	0.672124	1
PE 16:0_20:3	SBP_percentile	Primary	186	-1.34325	-8.39259	5.70609	0.707267	1	Primary + PDS	184	-1.87147	-9.01871	5.27578	0.605862	1
PE 16:0_20:4	DBP_percentile	Primary	186	-0.915734	-7.14916	5.3177	0.772165	1	Primary + PDS	184	-1.11549	-7.4112	5.18022	0.726916	1
PE 16:0_20:4	SBP_percentile	Primary	186	-2.64779	-9.86009	4.5645	0.469616	1	Primary + PDS	184	-2.77982	-10.0293	4.46963	0.45008	1
PE 16:0_20:5	DBP_percentile	Primary	186	-0.859058	-6.98402	5.26591	0.782212	1	Primary + PDS	184	-1.24946	-7.48956	4.99065	0.69311	1
PE 16:0_20:5	SBP_percentile	Primary	186	-1.82526	-8.80911	5.15859	0.606571	1	Primary + PDS	184	-2.28037	-9.37029	4.80955	0.526287	1
PE 16:0_22:0	DBP_percentile	Primary	186	-1.12259	-7.04138	4.7962	0.708563	1	Primary + PDS	184	-1.09708	-7.08127	4.88711	0.717843	1
PE 16:0_22:0	SBP_percentile	Primary	186	5.98071	-0.827867	12.7893	0.0847299	1	Primary + PDS	184	5.5208	-1.33069	12.3723	0.113535	1
PE 16:0_22:1	DBP_percentile	Primary	186	-1.16454	-7.58812	5.25903	0.720873	1	Primary + PDS	184	-1.24118	-7.79114	5.30878	0.708785	1
PE 16:0_22:1	SBP_percentile	Primary	186	3.24495	-4.19516	10.6851	0.390463	1	Primary + PDS	184	3.14137	-4.41036	10.6931	0.412656	1
PE 16:0_22:2	DBP_percentile	Primary	186	-1.76402	-8.13125	4.60321	0.585156	1	Primary + PDS	184	-1.8787	-8.32375	4.56635	0.565722	1
PE 16:0_22:2	SBP_percentile	Primary	186	3.3848	-3.99023	10.7598	0.366214	1	Primary + PDS	184	3.05513	-4.39232	10.5026	0.419139	1
PE 16:0_22:4	DBP_percentile	Primary	186	-3.41247	-9.86073	3.03579	0.297649	1	Primary + PDS	184	-3.31626	-9.82861	3.1961	0.316171	1
PE 16:0_22:4	SBP_percentile	Primary	186	0.349183	-7.14676	7.84513	0.926839	1	Primary + PDS	184	0.720929	-6.80664	8.2485	0.850255	1
PE 16:0_22:6	DBP_percentile	Primary	186	0.0309749	-6.23121	6.29316	0.992221	1	Primary + PDS	184	0.0189018	-6.32634	6.36415	0.995314	1
PE 16:0_22:6	SBP_percentile	Primary	186	2.08581	-5.18293	9.35455	0.571819	1	Primary + PDS	184	1.98078	-5.34629	9.30786	0.594233	1
PE 16:1_16:1	DBP_percentile	Primary	186	-3.71266	-9.8751	2.44979	0.235979	1	Primary + PDS	184	-4.04852	-10.3481	2.25109	0.206273	1
PE 16:1_16:1	SBP_percentile	Primary	186	-2.08226	-9.25386	5.08934	0.567287	1	Primary + PDS	184	-2.80098	-10.098	4.49609	0.449611	1
PE 16:1_18:0	DBP_percentile	Primary	186	-1.28138	-7.22934	4.66658	0.671171	1	Primary + PDS	184	-1.70864	-7.82616	4.40888	0.582072	1
PE 16:1_18:0	SBP_percentile	Primary	186	-0.967071	-7.81195	5.87781	0.780656	1	Primary + PDS	184	-1.45333	-8.46314	5.55648	0.682818	1
PE 16:1_18:1	DBP_percentile	Primary	186	-1.13785	-7.18122	4.90551	0.710592	1	Primary + PDS	184	-1.38253	-7.50601	4.74095	0.656351	1
PE 16:1_18:1	SBP_percentile	Primary	186	0.182369	-6.75004	7.11478	0.958644	1	Primary + PDS	184	-0.283339	-7.28365	6.71697	0.936403	1
PE 16:1_18:2	DBP_percentile	Primary	186	1.44383	-4.77102	7.65867	0.647096	1	Primary + PDS	184	1.27633	-5.00616	7.55881	0.68886	1
PE 16:1_18:2	SBP_percentile	Primary	186	1.27062	-5.97193	8.51316	0.729523	1	Primary + PDS	184	0.737424	-6.55357	8.02841	0.841967	1
PE 16:1_18:3	DBP_percentile	Primary	186	-0.486134	-6.49442	5.52216	0.873288	1	Primary + PDS	184	-0.418205	-6.48586	5.64945	0.891923	1
PE 16:1_18:3	SBP_percentile	Primary	186	-0.536545	-7.48044	6.40734	0.878946	1	Primary + PDS	184	-0.533426	-7.50875	6.44189	0.88017	1
PE 16:1_20:0	DBP_percentile	Primary	186	-0.847541	-6.84666	5.15157	0.780665	1	Primary + PDS	184	-1.12534	-7.24886	4.99818	0.71719	1
PE 16:1_20:0	SBP_percentile	Primary	186	0.770025	-6.0944	7.63445	0.825012	1	Primary + PDS	184	0.304062	-6.68141	7.28954	0.931618	1
PE 16:1_20:1	DBP_percentile	Primary	186	-1.95987	-8.00795	4.08822	0.523232	1	Primary + PDS	184	-1.84085	-7.99527	4.31357	0.555624	1
PE 16:1_20:1	SBP_percentile	Primary	186	3.16335	-3.80659	10.1333	0.371549	1	Primary + PDS	184	2.97826	-4.08568	10.0422	0.406369	1
PE 16:1_20:2	DBP_percentile	Primary	186	-0.462318	-6.69918	5.77454	0.883832	1	Primary + PDS	184	-0.341325	-6.68946	6.00681	0.915586	1
PE 16:1_20:2	SBP_percentile	Primary	186	3.34683	-3.76831	10.462	0.354431	1	Primary + PDS	184	3.26487	-3.9532	10.4829	0.373129	1
PE 16:1_20:3	DBP_percentile	Primary	186	1.55384	-4.70049	7.80817	0.624452	1	Primary + PDS	184	1.53482	-4.80589	7.87554	0.633343	1
PE 16:1_20:3	SBP_percentile	Primary	186	3.02179	-4.23717	10.2808	0.412356	1	Primary + PDS	184	2.40673	-4.92511	9.73857	0.517818	1
PE 16:1_20:4	DBP_percentile	Primary	186	3.15387	-3.16797	9.4757	0.326106	1	Primary + PDS	184	3.69837	-2.72997	10.1267	0.257638	1
PE 16:1_20:4	SBP_percentile	Primary	186	3.10133	-4.2604	10.4631	0.406784	1	Primary + PDS	184	3.19017	-4.26875	10.6491	0.399644	1
PE 16:1_20:5	DBP_percentile	Primary	186	3.42107	-2.77476	9.6169	0.277259	1	Primary + PDS	184	3.80599	-2.4688	10.0808	0.232799	1
PE 16:1_20:5	SBP_percentile	Primary	186	2.63572	-4.57687	9.84831	0.471658	1	Primary + PDS	184	2.38211	-4.90371	9.66793	0.519482	1
PE 16:1_22:0	DBP_percentile	Primary	186	3.2803	-2.82848	9.38908	0.290633	1	Primary + PDS	184	3.81793	-2.39387	10.0297	0.226666	1
PE 16:1_22:0	SBP_percentile	Primary	186	-3.76465	-10.8581	3.3288	0.296274	1	Primary + PDS	184	-3.7784	-10.9651	3.40832	0.300774	1
PE 16:1_22:1	DBP_percentile	Primary	186	-2.40685	-8.40552	3.59183	0.429432	1	Primary + PDS	184	-2.02504	-8.11953	4.06946	0.512715	1
PE 16:1_22:1	SBP_percentile	Primary	186	-0.168565	-7.18543	6.8483	0.962232	1	Primary + PDS	184	-0.324546	-7.42299	6.7739	0.928182	1
PE 16:1_22:2	DBP_percentile	Primary	186	0.24424	-5.7663	6.25478	0.936159	1	Primary + PDS	184	-0.0874602	-6.20572	6.0308	0.977518	1
PE 16:1_22:2	SBP_percentile	Primary	186	1.04458	-5.89567	7.98483	0.766737	1	Primary + PDS	184	0.760049	-6.27404	7.79414	0.831328	1
PE 16:1_22:4	DBP_percentile	Primary	186	-0.115693	-6.25647	6.02509	0.970376	1	Primary + PDS	184	-0.278643	-6.47997	5.92268	0.929417	1
PE 16:1_22:4	SBP_percentile	Primary	186	3.29753	-3.79124	10.3863	0.359768	1	Primary + PDS	184	2.87472	-4.25922	10.0087	0.427404	1
PE 16:1_22:6	DBP_percentile	Primary	186	0.923381	-5.38428	7.23105	0.772944	1	Primary + PDS	184	0.994864	-5.39131	7.38104	0.758792	1
PE 16:1_22:6	SBP_percentile	Primary	186	4.64457	-2.65449	11.9436	0.210789	1	Primary + PDS	184	4.1726	-3.18525	11.5305	0.264481	1
PE 18:0_18:0	DBP_percentile	Primary	186	0.395206	-5.85279	6.64321	0.900776	1	Primary + PDS	184	0.329004	-5.96674	6.62474	0.917948	1
PE 18:0_18:0	SBP_percentile	Primary	186	4.67793	-2.53031	11.8862	0.201903	1	Primary + PDS	184	4.84297	-2.38428	12.0702	0.18765	1
PE 18:0_18:1	DBP_percentile	Primary	186	-4.03011	-10.3498	2.28954	0.209801	1	Primary + PDS	184	-4.12874	-10.4997	2.2422	0.202507	1
PE 18:0_18:1	SBP_percentile	Primary	186	-4.49813	-11.7838	2.78753	0.224619	1	Primary + PDS	184	-4.54097	-11.8529	2.77098	0.221881	1
PE 18:0_18:2	DBP_percentile	Primary	186	-0.438837	-6.85976	5.98209	0.892836	1	Primary + PDS	184	-0.646751	-7.13218	5.83868	0.844154	1
PE 18:0_18:2	SBP_percentile	Primary	186	-3.6458	-11.068	3.77639	0.33359	1	Primary + PDS	184	-3.74378	-11.2092	3.72163	0.323563	1
PE 18:0_18:3	DBP_percentile	Primary	186	-0.751942	-7.02777	5.52389	0.81331	1	Primary + PDS	184	-1.16231	-7.56946	5.24484	0.720674	1
PE 18:0_18:3	SBP_percentile	Primary	186	-4.39134	-11.6384	2.85568	0.23329	1	Primary + PDS	184	-5.40163	-12.7638	1.96049	0.149336	1
PE 18:0_20:0	DBP_percentile	Primary	186	-0.605966	-6.92244	5.71051	0.850019	1	Primary + PDS	184	-0.593932	-6.95226	5.76439	0.853905	1
PE 18:0_20:0	SBP_percentile	Primary	186	2.47635	-4.85703	9.80973	0.505925	1	Primary + PDS	184	2.3941	-4.95271	9.74091	0.520864	1
PE 18:0_20:1	DBP_percentile	Primary	186	-0.933165	-6.99017	5.12384	0.761398	1	Primary + PDS	184	-0.680598	-6.82324	5.46205	0.827108	1
PE 18:0_20:1	SBP_percentile	Primary	186	-0.779284	-7.80507	6.2465	0.826943	1	Primary + PDS	184	-0.974413	-8.06367	6.11484	0.786441	1
PE 18:0_20:2	DBP_percentile	Primary	186	2.39126	-3.81172	8.59424	0.447706	1	Primary + PDS	184	2.57076	-3.73685	8.87837	0.422156	1
PE 18:0_20:2	SBP_percentile	Primary	186	1.78865	-5.56141	9.13871	0.631563	1	Primary + PDS	184	1.53552	-5.89435	8.9654	0.683772	1
PE 18:0_20:3	DBP_percentile	Primary	186	0.0272461	-6.1668	6.22129	0.993082	1	Primary + PDS	184	-0.145122	-6.39452	6.10427	0.963487	1
PE 18:0_20:3	SBP_percentile	Primary	186	1.04007	-6.11725	8.19739	0.774566	1	Primary + PDS	184	0.857744	-6.33111	8.0466	0.814055	1
PE 18:0_20:4	DBP_percentile	Primary	186	-0.462232	-6.92043	5.99597	0.887807	1	Primary + PDS	184	-0.587559	-7.09386	5.91875	0.858708	1
PE 18:0_20:4	SBP_percentile	Primary	186	-2.12704	-9.62122	5.36714	0.576017	1	Primary + PDS	184	-2.07151	-9.58436	5.44134	0.586905	1
PE 18:0_20:5	DBP_percentile	Primary	186	-0.186292	-6.33903	5.96645	0.952408	1	Primary + PDS	184	-0.478382	-6.73095	5.77419	0.880114	1
PE 18:0_20:5	SBP_percentile	Primary	186	-0.0797904	-7.16538	7.0058	0.982291	1	Primary + PDS	184	-0.473204	-7.64458	6.69817	0.896504	1
PE 18:0_22:0	DBP_percentile	Primary	186	-0.0893378	-6.21365	6.03498	0.97706	1	Primary + PDS	184	0.124421	-6.07216	6.321	0.968425	1
PE 18:0_22:0	SBP_percentile	Primary	186	4.53375	-2.54827	11.6158	0.208052	1	Primary + PDS	184	4.41505	-2.71592	11.546	0.22329	1
PE 18:0_22:1	DBP_percentile	Primary	186	-2.6665	-8.86571	3.53271	0.39701	1	Primary + PDS	184	-2.57799	-8.89366	3.73769	0.421448	1
PE 18:0_22:1	SBP_percentile	Primary	186	-0.576545	-7.79667	6.64358	0.874931	1	Primary + PDS	184	-1.29821	-8.6113	6.01487	0.726418	1
PE 18:0_22:2	DBP_percentile	Primary	186	-0.444967	-6.73225	5.84232	0.889054	1	Primary + PDS	184	-0.568486	-6.95478	5.81781	0.860704	1
PE 18:0_22:2	SBP_percentile	Primary	186	3.0938	-4.09018	10.2778	0.396444	1	Primary + PDS	184	2.51674	-4.76973	9.80321	0.496226	1
PE 18:0_22:4	DBP_percentile	Primary	186	-0.67503	-7.13053	5.78047	0.836707	1	Primary + PDS	184	-0.438528	-6.98585	6.1088	0.894955	1
PE 18:0_22:4	SBP_percentile	Primary	186	2.78387	-4.75474	10.3225	0.467012	1	Primary + PDS	184	2.88697	-4.71424	10.4882	0.454395	1
PE 18:0_22:6	DBP_percentile	Primary	186	0.202871	-5.9531	6.35884	0.948206	1	Primary + PDS	184	0.291737	-5.95639	6.53986	0.926661	1
PE 18:0_22:6	SBP_percentile	Primary	186	3.95907	-3.16384	11.082	0.274094	1	Primary + PDS	184	3.9118	-3.27973	11.1033	0.284407	1
PE 18:1_18:1	DBP_percentile	Primary	186	-1.12488	-7.26381	5.01405	0.718006	1	Primary + PDS	184	-1.24131	-7.4354	4.95277	0.692859	1
PE 18:1_18:1	SBP_percentile	Primary	186	-3.79059	-10.8237	3.24251	0.28886	1	Primary + PDS	184	-3.82847	-10.8907	3.23378	0.286035	1
PE 18:1_18:2	DBP_percentile	Primary	186	1.46537	-4.62379	7.55453	0.635349	1	Primary + PDS	184	1.26375	-4.89724	7.42473	0.686012	1
PE 18:1_18:2	SBP_percentile	Primary	186	-3.25727	-10.2798	3.76521	0.361152	1	Primary + PDS	184	-3.42972	-10.5043	3.64485	0.339878	1
PE 18:1_18:3	DBP_percentile	Primary	186	-0.448728	-6.56505	5.66759	0.885017	1	Primary + PDS	184	-0.610757	-6.79713	5.57562	0.845693	1
PE 18:1_18:3	SBP_percentile	Primary	186	-7.39292	-14.3973	-0.388564	0.0387002	1	Primary + PDS	184	-8.01218	-15.0521	-0.972285	0.0259554	0.9998
PE 18:1_20:0	DBP_percentile	Primary	186	-2.06688	-8.15157	4.01781	0.503408	1	Primary + PDS	184	-1.9084	-8.06881	4.252	0.541621	1
PE 18:1_20:0	SBP_percentile	Primary	186	0.316974	-6.6822	7.31615	0.928869	1	Primary + PDS	184	0.0751895	-6.9796	7.12998	0.983237	1
PE 18:1_20:1	DBP_percentile	Primary	186	-1.60901	-8.2124	4.99437	0.631125	1	Primary + PDS	184	-1.2981	-8.11519	5.519	0.707431	1
PE 18:1_20:1	SBP_percentile	Primary	186	1.91728	-5.71232	9.54689	0.620481	1	Primary + PDS	184	2.05577	-5.77844	9.88998	0.605085	1
PE 18:1_20:2	DBP_percentile	Primary	186	0.798281	-5.82798	7.42454	0.812305	1	Primary + PDS	184	1.04558	-5.70325	7.79441	0.760077	1
PE 18:1_20:2	SBP_percentile	Primary	186	-0.668137	-8.38224	7.04597	0.864443	1	Primary + PDS	184	-0.756073	-8.57499	7.06284	0.848824	1
PE 18:1_20:3	DBP_percentile	Primary	186	0.772213	-5.47481	7.01923	0.807508	1	Primary + PDS	184	0.614189	-5.70882	6.9372	0.848149	1
PE 18:1_20:3	SBP_percentile	Primary	186	0.373279	-6.83033	7.57688	0.918644	1	Primary + PDS	184	-0.0728806	-7.34273	7.19696	0.984232	1
PE 18:1_20:4	DBP_percentile	Primary	186	1.59545	-4.74478	7.93567	0.620004	1	Primary + PDS	184	1.72872	-4.65689	8.11433	0.59371	1
PE 18:1_20:4	SBP_percentile	Primary	186	-2.26314	-9.62257	5.09629	0.544621	1	Primary + PDS	184	-2.21972	-9.59659	5.15715	0.553262	1
PE 18:1_20:5	DBP_percentile	Primary	186	4.29746	-1.78808	10.383	0.165129	1	Primary + PDS	184	4.4139	-1.71763	10.5454	0.157111	1
PE 18:1_20:5	SBP_percentile	Primary	186	2.50338	-4.51909	9.52584	0.48257	1	Primary + PDS	184	2.32915	-4.71933	9.37763	0.515032	1
PE 18:1_22:0	DBP_percentile	Primary	186	-2.26846	-8.54567	4.00875	0.476582	1	Primary + PDS	184	-2.08639	-8.43586	4.26308	0.517391	1
PE 18:1_22:0	SBP_percentile	Primary	186	3.19429	-4.10338	10.492	0.388763	1	Primary + PDS	184	2.98302	-4.361	10.327	0.423728	1
PE 18:1_22:1	DBP_percentile	Primary	186	-4.4635	-10.5755	1.64854	0.151253	1	Primary + PDS	184	-4.44463	-10.6368	1.74748	0.158307	1
PE 18:1_22:1	SBP_percentile	Primary	186	-4.00403	-11.0277	3.01967	0.262022	1	Primary + PDS	184	-4.42542	-11.5091	2.65823	0.21915	1
PE 18:1_22:2	DBP_percentile	Primary	186	0.200974	-6.08993	6.49188	0.949788	1	Primary + PDS	184	0.248426	-6.1262	6.62305	0.938762	1
PE 18:1_22:2	SBP_percentile	Primary	186	1.87606	-5.42211	9.17423	0.612494	1	Primary + PDS	184	1.99457	-5.366	9.35515	0.593357	1
PE 18:1_22:4	DBP_percentile	Primary	186	-0.863478	-7.46626	5.73931	0.796596	1	Primary + PDS	184	-0.499899	-7.21097	6.21117	0.883257	1
PE 18:1_22:4	SBP_percentile	Primary	186	4.26646	-3.32555	11.8585	0.268843	1	Primary + PDS	184	4.32481	-3.35229	12.0019	0.267646	1
PE 18:1_22:6	DBP_percentile	Primary	186	1.04438	-5.07228	7.16104	0.736487	1	Primary + PDS	184	1.07321	-5.11956	7.26597	0.732666	1
PE 18:1_22:6	SBP_percentile	Primary	186	1.26265	-5.84383	8.36912	0.726213	1	Primary + PDS	184	1.07865	-6.0805	8.2378	0.766479	1
PE 18:2_18:2	DBP_percentile	Primary	186	2.67275	-3.2834	8.6289	0.376955	1	Primary + PDS	184	2.38306	-3.64266	8.40877	0.43602	1
PE 18:2_18:2	SBP_percentile	Primary	186	-2.60277	-9.52917	4.32364	0.459228	1	Primary + PDS	184	-2.75209	-9.72795	4.22376	0.437137	1
PE 18:2_18:3	DBP_percentile	Primary	186	2.94099	-3.0943	8.97629	0.337435	1	Primary + PDS	184	2.73672	-3.36029	8.83373	0.376784	1
PE 18:2_18:3	SBP_percentile	Primary	186	-3.04334	-10.115	4.02836	0.396769	1	Primary + PDS	184	-3.58041	-10.6868	3.52598	0.32131	1
PE 18:2_20:0	DBP_percentile	Primary	186	2.27772	-3.99482	8.55027	0.474458	1	Primary + PDS	184	2.41247	-3.93442	8.75935	0.454041	1
PE 18:2_20:0	SBP_percentile	Primary	186	4.10089	-3.21955	11.4213	0.270348	1	Primary + PDS	184	3.77409	-3.59694	11.1451	0.313534	1
PE 18:2_20:1	DBP_percentile	Primary	186	1.11551	-5.70765	7.93868	0.747288	1	Primary + PDS	184	1.38761	-5.52969	8.3049	0.692572	1
PE 18:2_20:1	SBP_percentile	Primary	186	0.989059	-6.95869	8.93681	0.806238	1	Primary + PDS	184	1.07404	-6.93802	9.08609	0.791593	1
PE 18:2_20:2	DBP_percentile	Primary	186	-0.532628	-7.15871	6.09345	0.874106	1	Primary + PDS	184	-0.569667	-7.25518	6.11585	0.866605	1
PE 18:2_20:2	SBP_percentile	Primary	186	-4.22782	-11.8941	3.43843	0.277842	1	Primary + PDS	184	-4.50239	-12.1973	3.19249	0.249658	1
PE 18:2_20:3	DBP_percentile	Primary	186	0.902494	-5.51051	7.3155	0.781496	1	Primary + PDS	184	0.547153	-5.96648	7.06079	0.868478	1
PE 18:2_20:3	SBP_percentile	Primary	186	-2.02637	-9.40258	5.34984	0.588314	1	Primary + PDS	184	-2.52218	-9.9908	4.94644	0.505858	1
PE 18:2_20:4	DBP_percentile	Primary	186	1.34535	-4.64664	7.33734	0.658162	1	Primary + PDS	184	1.09064	-5.00046	7.18174	0.724148	1
PE 18:2_20:4	SBP_percentile	Primary	186	-2.79421	-9.67487	4.08645	0.423867	1	Primary + PDS	184	-3.10053	-10.0604	3.85931	0.380372	1
PE 18:2_20:5	DBP_percentile	Primary	186	-0.454907	-6.59909	5.68927	0.883969	1	Primary + PDS	184	-0.773498	-7.02728	5.48028	0.807379	1
PE 18:2_20:5	SBP_percentile	Primary	186	-2.89878	-9.90414	4.10657	0.41515	1	Primary + PDS	184	-3.46207	-10.567	3.64282	0.337417	1
PE 18:2_22:0	DBP_percentile	Primary	186	1.90869	-4.34082	8.1582	0.547371	1	Primary + PDS	184	1.98651	-4.33056	8.30359	0.535536	1
PE 18:2_22:0	SBP_percentile	Primary	186	4.6277	-2.68743	11.9428	0.213445	1	Primary + PDS	184	4.2283	-3.13571	11.5923	0.258578	1
PE 18:2_22:1	DBP_percentile	Primary	186	-0.343309	-6.92203	6.23541	0.918071	1	Primary + PDS	184	-0.341018	-6.99612	6.31408	0.919538	1
PE 18:2_22:1	SBP_percentile	Primary	186	-4.00619	-11.61	3.59765	0.299787	1	Primary + PDS	184	-4.37435	-12.0295	3.28085	0.260867	1
PE 18:2_22:2	DBP_percentile	Primary	186	1.06199	-5.3844	7.50837	0.745419	1	Primary + PDS	184	1.15754	-5.3687	7.68377	0.726644	1
PE 18:2_22:2	SBP_percentile	Primary	186	1.80136	-5.72042	9.32314	0.636989	1	Primary + PDS	184	1.9989	-5.57717	9.57497	0.603115	1
PE 18:2_22:4	DBP_percentile	Primary	186	-0.74167	-7.27889	5.79555	0.823052	1	Primary + PDS	184	-0.706858	-7.29429	5.88058	0.832479	1
PE 18:2_22:4	SBP_percentile	Primary	186	0.269874	-7.30174	7.84149	0.943988	1	Primary + PDS	184	0.0667477	-7.53616	7.66966	0.986191	1
PE 18:2_22:6	DBP_percentile	Primary	186	2.4502	-3.84654	8.74694	0.443461	1	Primary + PDS	184	2.33183	-4.03579	8.69944	0.47069	1
PE 18:2_22:6	SBP_percentile	Primary	186	4.92389	-2.35336	12.2011	0.183442	1	Primary + PDS	184	4.42765	-2.90808	11.7634	0.235091	1
PE 18:3_18:3	DBP_percentile	Primary	186	4.26311	-1.88819	10.4144	0.173086	1	Primary + PDS	184	4.24608	-1.95595	10.4481	0.17831	1
PE 18:3_18:3	SBP_percentile	Primary	186	-2.78561	-9.96289	4.39167	0.444639	1	Primary + PDS	184	-3.17019	-10.3614	4.02098	0.385347	1
PE 18:3_20:0	DBP_percentile	Primary	186	-0.0781161	-6.44782	6.29159	0.980714	1	Primary + PDS	184	-0.234357	-6.7058	6.23709	0.943086	1
PE 18:3_20:0	SBP_percentile	Primary	186	0.175839	-7.20983	7.5615	0.962569	1	Primary + PDS	184	-0.52874	-8.00538	6.94789	0.889126	1
PE 18:3_20:1	DBP_percentile	Primary	186	1.2249	-5.45951	7.9093	0.717992	1	Primary + PDS	184	1.26968	-5.54055	8.07991	0.713273	1
PE 18:3_20:1	SBP_percentile	Primary	186	-1.14882	-8.90695	6.60932	0.770399	1	Primary + PDS	184	-1.89088	-9.7666	5.98483	0.636105	1
PE 18:3_20:2	DBP_percentile	Primary	186	-0.896256	-7.29935	5.50684	0.78264	1	Primary + PDS	184	-0.840677	-7.31625	5.63489	0.798024	1
PE 18:3_20:2	SBP_percentile	Primary	186	-4.25614	-11.7127	3.20037	0.261422	1	Primary + PDS	184	-4.67842	-12.1767	2.81989	0.219743	1
PE 18:3_20:3	DBP_percentile	Primary	186	0.516569	-5.79604	6.82918	0.871859	1	Primary + PDS	184	0.688454	-5.68156	7.05846	0.83129	1
PE 18:3_20:3	SBP_percentile	Primary	186	3.1534	-4.07483	10.3816	0.390334	1	Primary + PDS	184	3.50429	-3.74177	10.7504	0.341054	1
PE 18:3_20:4	DBP_percentile	Primary	186	1.55202	-4.71089	7.81492	0.625331	1	Primary + PDS	184	1.42838	-4.93784	7.7946	0.658354	1
PE 18:3_20:4	SBP_percentile	Primary	186	-0.782591	-8.03183	6.46665	0.831495	1	Primary + PDS	184	-1.33985	-8.67355	5.99384	0.718774	1
PE 18:3_20:5	DBP_percentile	Primary	186	-0.503438	-6.48559	5.47872	0.86825	1	Primary + PDS	184	-0.735858	-6.84736	5.37564	0.812389	1
PE 18:3_20:5	SBP_percentile	Primary	186	-2.55297	-9.42188	4.31594	0.464139	1	Primary + PDS	184	-2.59562	-9.58144	4.3902	0.464238	1
PE 18:3_22:2	DBP_percentile	Primary	186	-0.296315	-6.74109	6.14846	0.927787	1	Primary + PDS	184	-0.646869	-7.19061	5.89687	0.845497	1
PE 18:3_22:2	SBP_percentile	Primary	186	-1.27384	-8.79118	6.2435	0.738404	1	Primary + PDS	184	-2.12723	-9.72674	5.47229	0.581244	1
PE 18:3_22:4	DBP_percentile	Primary	186	-0.548559	-6.87524	5.77812	0.864298	1	Primary + PDS	184	-0.0335995	-6.51129	6.44409	0.991841	1
PE 18:3_22:4	SBP_percentile	Primary	186	-1.17535	-8.53108	6.18037	0.752819	1	Primary + PDS	184	-1.06264	-8.5577	6.43242	0.779886	1
PE 18:3_22:6	DBP_percentile	Primary	186	1.65773	-4.46777	7.78324	0.593873	1	Primary + PDS	184	1.44377	-4.74696	7.6345	0.645796	1
PE 18:3_22:6	SBP_percentile	Primary	186	1.63067	-5.4929	8.75424	0.651924	1	Primary + PDS	184	1.21026	-5.95275	8.37326	0.739113	1
PE 20:0_20:1	DBP_percentile	Primary	186	-4.2764	-10.4632	1.91042	0.174218	1	Primary + PDS	184	-4.17922	-10.4763	2.11789	0.191896	1
PE 20:0_20:1	SBP_percentile	Primary	186	2.91726	-4.28086	10.1154	0.424796	1	Primary + PDS	184	2.51646	-4.77764	9.81057	0.496724	1
PE 20:0_20:2	DBP_percentile	Primary	186	2.25963	-4.1008	8.62005	0.484064	1	Primary + PDS	184	2.22386	-4.19652	8.64424	0.495012	1
PE 20:0_20:2	SBP_percentile	Primary	186	2.55161	-4.77916	9.88238	0.492948	1	Primary + PDS	184	2.14273	-5.23056	9.51601	0.566905	1
PE 20:0_20:3	DBP_percentile	Primary	186	0.837543	-5.44796	7.12304	0.792833	1	Primary + PDS	184	0.854331	-5.48358	7.19224	0.790464	1
PE 20:0_20:3	SBP_percentile	Primary	186	4.10339	-3.18416	11.3909	0.267909	1	Primary + PDS	184	3.82068	-3.49773	11.1391	0.304161	1
PE 20:0_20:4	DBP_percentile	Primary	186	1.59374	-4.62873	7.81621	0.613782	1	Primary + PDS	184	1.94759	-4.39109	8.28627	0.544925	1
PE 20:0_20:4	SBP_percentile	Primary	186	5.29145	-1.93084	12.5137	0.149935	1	Primary + PDS	184	5.60055	-1.71122	12.9123	0.132363	1
PE 20:0_20:5	DBP_percentile	Primary	186	0.629964	-5.74166	7.00158	0.845487	1	Primary + PDS	184	0.490441	-6.02117	7.00206	0.881967	1
PE 20:0_20:5	SBP_percentile	Primary	186	3.28288	-4.07025	10.636	0.379376	1	Primary + PDS	184	3.02137	-4.46238	10.5051	0.426534	1
PE 20:0_22:2	DBP_percentile	Primary	186	-2.9828	-9.27456	3.30896	0.350669	1	Primary + PDS	184	-2.91385	-9.25788	3.43017	0.365808	1
PE 20:0_22:2	SBP_percentile	Primary	186	-0.155011	-7.50141	7.19139	0.966824	1	Primary + PDS	184	-0.0918776	-7.46161	7.27786	0.980392	1
PE 20:0_22:4	DBP_percentile	Primary	186	-2.64892	-8.8532	3.55536	0.400507	1	Primary + PDS	184	-2.64441	-8.89465	3.60583	0.404733	1
PE 20:0_22:4	SBP_percentile	Primary	186	2.24552	-4.9845	9.47554	0.54062	1	Primary + PDS	184	2.02212	-5.22729	9.27153	0.582567	1
PE 20:0_22:6	DBP_percentile	Primary	186	0.40635	-5.63736	6.45006	0.894565	1	Primary + PDS	184	0.645451	-5.52657	6.81747	0.836675	1
PE 20:0_22:6	SBP_percentile	Primary	186	5.79494	-1.18267	12.7726	0.102969	1	Primary + PDS	184	5.62339	-1.46834	12.7151	0.119354	1
PE 20:1_20:1	DBP_percentile	Primary	186	-2.99024	-9.47855	3.49807	0.364226	1	Primary + PDS	184	-2.66728	-9.3928	4.05825	0.434736	1
PE 20:1_20:1	SBP_percentile	Primary	186	1.36004	-6.20851	8.92858	0.723228	1	Primary + PDS	184	1.48629	-6.3094	9.28199	0.707084	1
PE 20:1_20:2	DBP_percentile	Primary	186	-2.01399	-8.44177	4.41379	0.537054	1	Primary + PDS	184	-1.89406	-8.49194	4.70382	0.571628	1
PE 20:1_20:2	SBP_percentile	Primary	186	2.84038	-4.57824	10.259	0.450804	1	Primary + PDS	184	2.49989	-5.08923	10.089	0.516358	1
PE 20:1_20:3	DBP_percentile	Primary	186	-1.12663	-7.463	5.20974	0.726024	1	Primary + PDS	184	-0.992359	-7.38198	5.39726	0.759507	1
PE 20:1_20:3	SBP_percentile	Primary	186	3.37796	-3.91147	10.6674	0.361595	1	Primary + PDS	184	3.37152	-3.94313	10.6862	0.364123	1
PE 20:1_20:4	DBP_percentile	Primary	186	-2.70163	-9.27094	3.86767	0.418019	1	Primary + PDS	184	-2.37394	-9.04949	4.30161	0.483591	1
PE 20:1_20:4	SBP_percentile	Primary	186	2.64679	-5.00752	10.3011	0.495778	1	Primary + PDS	184	2.88055	-4.84841	10.6095	0.46287	1
PE 20:1_20:5	DBP_percentile	Primary	186	-0.586251	-6.85434	5.68184	0.853735	1	Primary + PDS	184	-0.587381	-6.93608	5.76132	0.855282	1
PE 20:1_20:5	SBP_percentile	Primary	186	3.60236	-3.6228	10.8275	0.326396	1	Primary + PDS	184	3.24812	-4.04184	10.5381	0.380295	1
PE 20:1_22:2	DBP_percentile	Primary	186	0.228172	-6.3207	6.77704	0.945246	1	Primary + PDS	184	0.419981	-6.23204	7.072	0.900949	1
PE 20:1_22:2	SBP_percentile	Primary	186	2.37826	-5.21967	9.97619	0.537459	1	Primary + PDS	184	2.26592	-5.40791	9.93975	0.560694	1
PE 20:1_22:4	DBP_percentile	Primary	186	-1.63449	-8.06285	4.79388	0.616365	1	Primary + PDS	184	-1.26669	-7.84908	5.3157	0.704477	1
PE 20:1_22:4	SBP_percentile	Primary	186	3.53025	-3.90883	10.9693	0.350189	1	Primary + PDS	184	3.51065	-4.06738	11.0887	0.3617	1
PE 20:1_22:6	DBP_percentile	Primary	186	0.33925	-5.70447	6.38297	0.911897	1	Primary + PDS	184	0.8245	-5.39649	7.04549	0.793899	1
PE 20:1_22:6	SBP_percentile	Primary	186	7.02343	0.0898128	13.9571	0.0471379	1	Primary + PDS	184	7.15916	0.0555433	14.2628	0.0482556	1
PE 20:2_20:2	DBP_percentile	Primary	186	3.94676	-2.81836	10.7119	0.251076	1	Primary + PDS	184	3.82138	-3.03004	10.6728	0.272405	1
PE 20:2_20:2	SBP_percentile	Primary	186	1.11372	-6.76695	8.99439	0.780597	1	Primary + PDS	184	0.575922	-7.3727	8.52454	0.886422	1
PE 20:2_20:3	DBP_percentile	Primary	186	0.797884	-5.47805	7.07382	0.802138	1	Primary + PDS	184	0.612505	-5.73305	6.95806	0.849091	1
PE 20:2_20:3	SBP_percentile	Primary	186	0.358678	-6.914	7.63136	0.922556	1	Primary + PDS	184	0.0458434	-7.27952	7.37121	0.990157	1
PE 20:2_20:4	DBP_percentile	Primary	186	-0.249499	-7.1552	6.6562	0.943225	1	Primary + PDS	184	-0.201806	-7.21443	6.81082	0.954759	1
PE 20:2_20:4	SBP_percentile	Primary	186	-2.28923	-10.3154	5.7369	0.574143	1	Primary + PDS	184	-2.28537	-10.3925	5.8218	0.578577	1
PE 20:2_20:5	DBP_percentile	Primary	186	-3.06384	-9.20968	3.082	0.326457	1	Primary + PDS	184	-3.2592	-9.5881	3.0697	0.310758	1
PE 20:2_20:5	SBP_percentile	Primary	186	-1.63419	-8.78219	5.51381	0.652335	1	Primary + PDS	184	-1.79057	-9.11278	5.53165	0.629869	1
PE 20:2_22:1	DBP_percentile	Primary	186	-5.58845	-11.7274	0.550538	0.0741109	1	Primary + PDS	184	-5.70887	-11.9038	0.486019	0.070643	1
PE 20:2_22:1	SBP_percentile	Primary	186	-1.30061	-8.41987	5.81864	0.718813	1	Primary + PDS	184	-1.63595	-8.78656	5.51467	0.652074	1
PE 20:2_22:2	DBP_percentile	Primary	186	3.43888	-3.15019	10.0279	0.304343	1	Primary + PDS	184	3.27911	-3.3911	9.94932	0.333158	1
PE 20:2_22:2	SBP_percentile	Primary	186	4.64153	-2.94941	12.2325	0.229089	1	Primary + PDS	184	4.66245	-2.98325	12.3082	0.230307	1
PE 20:2_22:4	DBP_percentile	Primary	186	2.58846	-3.86395	9.04087	0.429509	1	Primary + PDS	184	2.70891	-3.7903	9.20811	0.411732	1
PE 20:2_22:4	SBP_percentile	Primary	186	4.04615	-3.34688	11.4392	0.281499	1	Primary + PDS	184	4.05873	-3.35217	11.4696	0.281133	1
PE 20:2_22:6	DBP_percentile	Primary	186	1.59855	-4.76348	7.96059	0.620524	1	Primary + PDS	184	1.71371	-4.71986	8.14728	0.599653	1
PE 20:2_22:6	SBP_percentile	Primary	186	1.7899	-5.62108	9.20088	0.634131	1	Primary + PDS	184	1.44108	-6.0198	8.90196	0.703431	1
PE 20:3_20:3	DBP_percentile	Primary	186	3.37505	-3.20973	9.95983	0.313065	1	Primary + PDS	184	3.44011	-3.25853	10.1388	0.312087	1
PE 20:3_20:3	SBP_percentile	Primary	186	2.96201	-4.67071	10.5947	0.444695	1	Primary + PDS	184	2.92257	-4.80767	10.6528	0.456454	1
PE 20:3_20:4	DBP_percentile	Primary	186	5.38339	-0.512824	11.2796	0.073264	1	Primary + PDS	184	6.14241	0.152797	12.132	0.0444983	1
PE 20:3_20:4	SBP_percentile	Primary	186	2.42919	-4.51388	9.37225	0.490712	1	Primary + PDS	184	2.81939	-4.22532	9.8641	0.430558	1
PE 20:3_20:5	DBP_percentile	Primary	186	2.97217	-3.02356	8.9679	0.329181	1	Primary + PDS	184	3.63667	-2.47745	9.75078	0.241939	1
PE 20:3_20:5	SBP_percentile	Primary	186	2.65379	-4.35159	9.65916	0.455601	1	Primary + PDS	184	3.31081	-3.8085	10.4301	0.359863	1
PE 20:3_22:0	DBP_percentile	Primary	186	-4.24625	-10.3465	1.85405	0.171225	1	Primary + PDS	184	-4.35459	-11.0838	2.37464	0.203161	1
PE 20:3_22:0	SBP_percentile	Primary	186	1.88105	-5.22158	8.98369	0.601785	1	Primary + PDS	184	0.907534	-6.89998	8.71505	0.818765	1
PE 20:3_22:1	DBP_percentile	Primary	186	-0.845326	-7.06045	5.36979	0.788642	1	Primary + PDS	184	-0.666714	-6.95827	5.62485	0.834531	1
PE 20:3_22:1	SBP_percentile	Primary	186	0.141814	-6.98281	7.26644	0.968702	1	Primary + PDS	184	-0.177418	-7.359	7.00416	0.961157	1
PE 20:3_22:2	DBP_percentile	Primary	186	0.842653	-5.69397	7.37928	0.799429	1	Primary + PDS	184	0.790762	-5.78983	7.37135	0.812755	1
PE 20:3_22:2	SBP_percentile	Primary	186	4.57472	-2.97823	12.1277	0.233494	1	Primary + PDS	184	4.5705	-2.99644	12.1374	0.234756	1
PE 20:3_22:4	DBP_percentile	Primary	186	-1.11741	-7.65644	5.42162	0.736278	1	Primary + PDS	184	-1.24614	-7.85808	5.36579	0.71029	1
PE 20:3_22:4	SBP_percentile	Primary	186	1.41207	-6.18892	9.01306	0.714273	1	Primary + PDS	184	1.06722	-6.58877	8.72322	0.78349	1
PE 20:3_22:6	DBP_percentile	Primary	186	-2.99927	-9.2216	3.22305	0.342683	1	Primary + PDS	184	-3.02985	-9.35191	3.29221	0.345416	1
PE 20:3_22:6	SBP_percentile	Primary	186	-4.30948	-11.5302	2.91125	0.24038	1	Primary + PDS	184	-4.72756	-12.0198	2.56472	0.202342	1
PE 20:4_20:4	DBP_percentile	Primary	186	-0.546521	-6.5904	5.49735	0.858537	1	Primary + PDS	184	-0.808343	-6.97854	5.36185	0.796221	1
PE 20:4_20:4	SBP_percentile	Primary	186	-1.19849	-8.13806	5.74108	0.733576	1	Primary + PDS	184	-1.59998	-8.65501	5.45504	0.654912	1
PE 20:4_20:5	DBP_percentile	Primary	186	-0.588026	-6.85477	5.67871	0.853266	1	Primary + PDS	184	-0.866718	-7.26772	5.53428	0.789543	1
PE 20:4_20:5	SBP_percentile	Primary	186	-0.0541441	-7.31039	7.2021	0.988265	1	Primary + PDS	184	-0.0816107	-7.45771	7.29449	0.982598	1
PE 20:4_22:0	DBP_percentile	Primary	186	0.155463	-6.5566	6.86753	0.963585	1	Primary + PDS	184	0.235557	-6.53333	7.00444	0.945305	1
PE 20:4_22:0	SBP_percentile	Primary	186	3.63344	-4.17921	11.4461	0.359876	1	Primary + PDS	184	3.72507	-4.11217	11.5623	0.349392	1
PE 20:4_22:1	DBP_percentile	Primary	186	0.0577445	-6.2162	6.33169	0.985525	1	Primary + PDS	184	0.251085	-6.08432	6.58649	0.937725	1
PE 20:4_22:1	SBP_percentile	Primary	186	-1.05013	-8.36543	6.26517	0.777227	1	Primary + PDS	184	-1.01264	-8.35936	6.33408	0.785855	1
PE 20:4_22:2	DBP_percentile	Primary	186	-0.767689	-7.38061	5.84523	0.819012	1	Primary + PDS	184	-0.701465	-7.37382	5.97089	0.835824	1
PE 20:4_22:2	SBP_percentile	Primary	186	2.63285	-5.04606	10.3118	0.499424	1	Primary + PDS	184	3.09162	-4.61232	10.7956	0.429307	1
PE 20:4_22:4	DBP_percentile	Primary	186	5.45227	-0.588382	11.4929	0.076575	1	Primary + PDS	184	5.99556	-0.127149	12.1183	0.0548938	1
PE 20:4_22:4	SBP_percentile	Primary	186	2.63535	-4.46142	9.73212	0.46453	1	Primary + PDS	184	2.57362	-4.60529	9.75252	0.480061	1
PE 20:4_22:6	DBP_percentile	Primary	186	1.90905	-5.01317	8.83127	0.586864	1	Primary + PDS	184	1.98611	-5.0216	8.99382	0.576528	1
PE 20:4_22:6	SBP_percentile	Primary	186	5.03532	-2.99905	13.0697	0.217724	1	Primary + PDS	184	5.21788	-2.86979	13.3055	0.20452	1
PE 20:5_20:5	DBP_percentile	Primary	186	0.742091	-5.34565	6.82983	0.810125	1	Primary + PDS	184	0.61672	-5.52946	6.7629	0.843201	1
PE 20:5_20:5	SBP_percentile	Primary	186	-2.4078	-9.41839	4.60279	0.498693	1	Primary + PDS	184	-2.21871	-9.25752	4.8201	0.534573	1
PE 20:5_22:0	DBP_percentile	Primary	186	-1.7173	-8.0996	4.66501	0.595996	1	Primary + PDS	184	-1.70873	-8.20017	4.78272	0.603962	1
PE 20:5_22:0	SBP_percentile	Primary	186	1.79973	-5.58222	9.18168	0.630934	1	Primary + PDS	184	1.5661	-5.90777	9.03998	0.679618	1
PE 20:5_22:1	DBP_percentile	Primary	186	-0.640947	-7.065	5.7831	0.844094	1	Primary + PDS	184	-0.774222	-7.2812	5.73276	0.814564	1
PE 20:5_22:1	SBP_percentile	Primary	186	-0.410554	-7.77335	6.95224	0.912479	1	Primary + PDS	184	-0.625181	-8.04663	6.79627	0.868108	1
PE 20:5_22:2	DBP_percentile	Primary	186	-0.501532	-6.88434	5.88128	0.876915	1	Primary + PDS	184	-0.679703	-7.16464	5.80524	0.836312	1
PE 20:5_22:2	SBP_percentile	Primary	186	3.96389	-3.38806	11.3158	0.288684	1	Primary + PDS	184	3.98238	-3.45052	11.4153	0.291676	1
PE 20:5_22:4	DBP_percentile	Primary	186	3.83467	-2.16367	9.83302	0.208681	1	Primary + PDS	184	4.47392	-1.64046	10.5883	0.150442	1
PE 20:5_22:4	SBP_percentile	Primary	186	0.584092	-6.4176	7.58578	0.869391	1	Primary + PDS	184	0.741582	-6.37174	7.8549	0.837174	1
PE 20:5_22:5	DBP_percentile	Primary	186	-2.44056	-9.04823	4.1671	0.466925	1	Primary + PDS	184	-2.75802	-9.49563	3.97959	0.420134	1
PE 20:5_22:5	SBP_percentile	Primary	186	-1.79796	-9.30738	5.71147	0.637071	1	Primary + PDS	184	-2.12749	-9.74877	5.49379	0.582276	1
PE 20:5_22:6	DBP_percentile	Primary	186	-0.906434	-7.36721	5.55434	0.782147	1	Primary + PDS	184	-0.957336	-7.49702	5.58235	0.772924	1
PE 20:5_22:6	SBP_percentile	Primary	186	3.33269	-4.13503	10.8004	0.379569	1	Primary + PDS	184	3.15147	-4.37192	10.6749	0.409403	1
PE 22:0_22:4	DBP_percentile	Primary	186	-4.96995	-10.9137	0.973794	0.100662	1	Primary + PDS	184	-4.81933	-10.902	1.26335	0.119654	1
PE 22:0_22:4	SBP_percentile	Primary	186	0.598367	-6.41619	7.61292	0.866472	1	Primary + PDS	184	1.21427	-5.91442	8.34295	0.737067	1
PE 22:0_22:6	DBP_percentile	Primary	186	0.0586224	-6.1222	6.23944	0.985084	1	Primary + PDS	184	0.299454	-5.94818	6.54709	0.924721	1
PE 22:0_22:6	SBP_percentile	Primary	186	5.53775	-1.58829	12.6638	0.126874	1	Primary + PDS	184	5.58889	-1.57445	12.7522	0.125365	1
PE 22:1_22:1	DBP_percentile	Primary	186	4.41597	-2.09412	10.9261	0.182341	1	Primary + PDS	184	4.34802	-2.21436	10.9104	0.192633	1
PE 22:1_22:1	SBP_percentile	Primary	186	7.70916	0.205147	15.2132	0.0441235	1	Primary + PDS	184	7.75996	0.2404	15.2795	0.04319	1
PE 22:1_22:2	DBP_percentile	Primary	186	-2.59258	-8.85601	3.67086	0.415008	1	Primary + PDS	184	-2.57008	-8.89845	3.75828	0.423798	1
PE 22:1_22:2	SBP_percentile	Primary	186	-1.81248	-9.06876	5.4438	0.622588	1	Primary + PDS	184	-2.24051	-9.53461	5.05359	0.545038	1
PE 22:1_22:4	DBP_percentile	Primary	186	-3.62073	-9.73055	2.4891	0.243702	1	Primary + PDS	184	-3.51512	-9.68399	2.65375	0.262204	1
PE 22:1_22:4	SBP_percentile	Primary	186	-1.29326	-8.4672	5.88069	0.722379	1	Primary + PDS	184	-1.2372	-8.43881	5.96441	0.734899	1
PE 22:1_22:6	DBP_percentile	Primary	186	-0.247928	-6.39134	5.89548	0.936595	1	Primary + PDS	184	-0.0733283	-6.34471	6.19806	0.98161	1
PE 22:1_22:6	SBP_percentile	Primary	186	1.88159	-5.25139	9.01457	0.603227	1	Primary + PDS	184	1.64225	-5.60132	8.88583	0.655009	1
PE 22:2_22:2	DBP_percentile	Primary	186	1.29075	-4.84976	7.43126	0.678698	1	Primary + PDS	184	1.46807	-4.76181	7.69796	0.642357	1
PE 22:2_22:2	SBP_percentile	Primary	186	3.48106	-3.63668	10.5988	0.335689	1	Primary + PDS	184	2.96835	-4.21773	10.1544	0.415927	1
PE 22:2_22:4	DBP_percentile	Primary	186	-2.098	-8.59864	4.40264	0.524912	1	Primary + PDS	184	-2.08697	-8.63321	4.45927	0.52993	1
PE 22:2_22:4	SBP_percentile	Primary	186	-0.828483	-8.40521	6.74825	0.829358	1	Primary + PDS	184	-0.825875	-8.41593	6.76418	0.830163	1
PE 22:2_22:6	DBP_percentile	Primary	186	1.3471	-4.86307	7.55727	0.669038	1	Primary + PDS	184	1.51555	-4.79147	7.82258	0.635816	1
PE 22:2_22:6	SBP_percentile	Primary	186	7.56642	0.444379	14.6885	0.0374574	1	Primary + PDS	184	7.71006	0.518856	14.9013	0.0357664	1
PE 22:4_22:4	DBP_percentile	Primary	186	-2.76227	-8.99913	3.47459	0.383186	1	Primary + PDS	184	-2.50888	-8.84144	3.82368	0.435202	1
PE 22:4_22:4	SBP_percentile	Primary	186	1.87771	-5.35117	9.10659	0.608779	1	Primary + PDS	184	1.63443	-5.6789	8.94776	0.659612	1
PE 22:4_22:6	DBP_percentile	Primary	186	1.43532	-4.78153	7.65218	0.649138	1	Primary + PDS	184	1.54974	-4.71582	7.81529	0.625952	1
PE 22:4_22:6	SBP_percentile	Primary	186	6.92357	-0.225991	14.0731	0.0576066	1	Primary + PDS	184	6.8548	-0.315766	14.0254	0.06085	1
PE 22:6_22:6	DBP_percentile	Primary	186	2.63409	-3.82204	9.09022	0.421703	1	Primary + PDS	184	2.79403	-3.71182	9.29989	0.397705	1
PE 22:6_22:6	SBP_percentile	Primary	186	6.0927	-1.35142	13.5368	0.10802	1	Primary + PDS	184	6.08179	-1.38245	13.546	0.109585	1
PE O-16:0_16:0	DBP_percentile	Primary	186	-5.35187	-11.6253	0.921519	0.0940048	1	Primary + PDS	184	-5.70611	-12.0418	0.629543	0.0772056	1
PE O-16:0_16:0	SBP_percentile	Primary	186	-2.11453	-9.40894	5.17989	0.567907	1	Primary + PDS	184	-2.31728	-9.6594	5.02483	0.53405	1
PE O-16:0_16:1	DBP_percentile	Primary	186	-5.67648	-11.7533	0.400362	0.0669282	1	Primary + PDS	184	-5.92511	-12.0674	0.217158	0.0585675	1
PE O-16:0_16:1	SBP_percentile	Primary	186	-4.02682	-11.132	3.07837	0.264809	1	Primary + PDS	184	-4.20068	-11.3458	2.94449	0.247416	1
PE O-16:0_18:0	DBP_percentile	Primary	186	1.80454	-4.38647	7.99555	0.565783	1	Primary + PDS	184	1.69378	-4.56691	7.95447	0.593954	1
PE O-16:0_18:0	SBP_percentile	Primary	186	1.20233	-6.06178	8.46644	0.744264	1	Primary + PDS	184	1.32486	-5.97247	8.62219	0.720459	1
PE O-16:0_18:1	DBP_percentile	Primary	186	-2.68638	-8.96786	3.5951	0.39972	1	Primary + PDS	184	-2.82562	-9.15939	3.50814	0.379698	1
PE O-16:0_18:1	SBP_percentile	Primary	186	-0.738161	-8.04048	6.56416	0.84207	1	Primary + PDS	184	-0.710817	-8.03765	6.61602	0.848334	1
PE O-16:0_18:2	DBP_percentile	Primary	186	0.473242	-5.72672	6.6732	0.880406	1	Primary + PDS	184	0.376762	-5.86997	6.62349	0.905356	1
PE O-16:0_18:2	SBP_percentile	Primary	186	0.872553	-6.33936	8.08446	0.811517	1	Primary + PDS	184	0.760905	-6.46931	7.99112	0.835655	1
PE O-16:0_18:3	DBP_percentile	Primary	186	-1.92269	-8.1006	4.25521	0.53979	1	Primary + PDS	184	-2.17315	-8.4426	4.09631	0.494702	1
PE O-16:0_18:3	SBP_percentile	Primary	186	-1.52004	-8.73398	5.69391	0.677968	1	Primary + PDS	184	-2.0533	-9.34057	5.23397	0.578751	1
PE O-16:0_20:1	DBP_percentile	Primary	186	-3.24837	-9.40849	2.91174	0.299367	1	Primary + PDS	184	-3.35768	-9.55751	2.84214	0.286502	1
PE O-16:0_20:1	SBP_percentile	Primary	186	-0.82639	-8.04567	6.39289	0.821494	1	Primary + PDS	184	-0.802233	-8.03576	6.4313	0.826946	1
PE O-16:0_20:2	DBP_percentile	Primary	186	1.54954	-4.63388	7.73295	0.621453	1	Primary + PDS	184	1.44951	-4.84732	7.74633	0.65007	1
PE O-16:0_20:2	SBP_percentile	Primary	186	1.87081	-5.31107	9.05269	0.60776	1	Primary + PDS	184	1.72306	-5.55338	8.99949	0.640736	1
PE O-16:0_20:3	DBP_percentile	Primary	186	0.448559	-5.80933	6.70645	0.887642	1	Primary + PDS	184	0.503536	-5.82897	6.83604	0.875441	1
PE O-16:0_20:3	SBP_percentile	Primary	186	0.516782	-6.75067	7.78424	0.88853	1	Primary + PDS	184	0.470458	-6.84537	7.78628	0.899122	1
PE O-16:0_20:4	DBP_percentile	Primary	186	-0.240734	-6.65086	6.16939	0.940988	1	Primary + PDS	184	-0.222202	-6.70471	6.2603	0.946126	1
PE O-16:0_20:4	SBP_percentile	Primary	186	0.737055	-6.70923	8.18334	0.845313	1	Primary + PDS	184	0.886967	-6.60293	8.37687	0.815423	1
PE O-16:0_20:5	DBP_percentile	Primary	186	-0.766659	-7.23445	5.70113	0.815268	1	Primary + PDS	184	-0.84035	-7.39602	5.71532	0.800514	1
PE O-16:0_20:5	SBP_percentile	Primary	186	0.936092	-6.53401	8.40619	0.804916	1	Primary + PDS	184	0.875099	-6.65743	8.40763	0.818861	1
PE O-16:0_22:2	DBP_percentile	Primary	186	0.894362	-5.17484	6.96357	0.771481	1	Primary + PDS	184	0.856815	-5.28329	6.99692	0.783267	1
PE O-16:0_22:2	SBP_percentile	Primary	186	-0.498953	-7.66213	6.66423	0.890794	1	Primary + PDS	184	-0.536388	-7.75376	6.68099	0.883521	1
PE O-16:0_22:4	DBP_percentile	Primary	186	-2.69174	-8.78457	3.40109	0.384373	1	Primary + PDS	184	-3.00593	-9.19166	3.1798	0.338737	1
PE O-16:0_22:4	SBP_percentile	Primary	186	-0.558579	-7.68122	6.56406	0.877152	1	Primary + PDS	184	-0.273333	-7.47531	6.92865	0.940359	1
PE O-16:0_22:5	DBP_percentile	Primary	186	-1.80311	-8.06661	4.46039	0.570588	1	Primary + PDS	184	-2.02373	-8.39939	4.35192	0.531722	1
PE O-16:0_22:5	SBP_percentile	Primary	186	-1.44766	-8.75223	5.85691	0.696114	1	Primary + PDS	184	-1.34819	-8.7505	6.05412	0.71961	1
PE O-16:0_22:6	DBP_percentile	Primary	186	-2.35899	-8.6743	3.95632	0.461905	1	Primary + PDS	184	-2.3783	-8.73674	3.98015	0.461263	1
PE O-16:0_22:6	SBP_percentile	Primary	186	1.87723	-5.46725	9.2217	0.614515	1	Primary + PDS	184	2.01078	-5.34591	9.36746	0.590166	1
PE O-18:0_18:0	DBP_percentile	Primary	186	1.70931	-4.39027	7.80889	0.580851	1	Primary + PDS	184	1.7627	-4.39308	7.91848	0.572596	1
PE O-18:0_18:0	SBP_percentile	Primary	186	1.26786	-5.81374	8.34945	0.724204	1	Primary + PDS	184	1.14488	-5.96697	8.25674	0.751008	1
PE O-18:0_18:1	DBP_percentile	Primary	186	0.252176	-5.97185	6.4762	0.936345	1	Primary + PDS	184	-0.00753029	-6.34459	6.32953	0.998131	1
PE O-18:0_18:1	SBP_percentile	Primary	186	-2.00957	-9.22026	5.20113	0.582931	1	Primary + PDS	184	-2.27304	-9.57702	5.03094	0.539772	1
PE O-18:0_18:2	DBP_percentile	Primary	186	0.955566	-5.38106	7.2922	0.766302	1	Primary + PDS	184	0.844998	-5.54208	7.23208	0.794259	1
PE O-18:0_18:2	SBP_percentile	Primary	186	0.705005	-6.65981	8.06982	0.850341	1	Primary + PDS	184	0.403835	-6.98562	7.79329	0.914206	1
PE O-18:0_18:3	DBP_percentile	Primary	186	-1.36814	-7.6026	4.86633	0.665414	1	Primary + PDS	184	-1.53427	-7.84386	4.77531	0.631792	1
PE O-18:0_18:3	SBP_percentile	Primary	186	1.58187	-5.67289	8.83663	0.667421	1	Primary + PDS	184	0.986637	-6.32376	8.29703	0.790211	1
PE O-18:0_20:1	DBP_percentile	Primary	186	-1.9511	-8.32245	4.42024	0.546302	1	Primary + PDS	184	-1.83473	-8.26699	4.59752	0.574083	1
PE O-18:0_20:1	SBP_percentile	Primary	186	0.497285	-6.90958	7.90415	0.894716	1	Primary + PDS	184	0.438717	-6.9986	7.87603	0.907425	1
PE O-18:0_20:2	DBP_percentile	Primary	186	0.68616	-5.3916	6.76392	0.823906	1	Primary + PDS	184	0.589683	-5.53622	6.71558	0.8495	1
PE O-18:0_20:2	SBP_percentile	Primary	186	1.39513	-5.6675	8.45776	0.697059	1	Primary + PDS	184	1.43406	-5.64785	8.51597	0.689818	1
PE O-18:0_20:3	DBP_percentile	Primary	186	1.37164	-4.88455	7.62782	0.665704	1	Primary + PDS	184	1.21759	-5.19105	7.62623	0.708056	1
PE O-18:0_20:3	SBP_percentile	Primary	186	1.38697	-5.87883	8.65278	0.706767	1	Primary + PDS	184	1.0169	-6.38921	8.42301	0.786659	1
PE O-18:0_20:4	DBP_percentile	Primary	186	0.109488	-6.42859	6.64756	0.973667	1	Primary + PDS	184	0.0940852	-6.50052	6.68869	0.977562	1
PE O-18:0_20:4	SBP_percentile	Primary	186	1.60143	-6.00032	9.20317	0.678029	1	Primary + PDS	184	1.56604	-6.06219	9.19426	0.68576	1
PE O-18:0_20:5	DBP_percentile	Primary	186	-1.04249	-7.49012	5.40515	0.749982	1	Primary + PDS	184	-1.18937	-7.73628	5.35754	0.720291	1
PE O-18:0_20:5	SBP_percentile	Primary	186	1.04517	-6.41657	8.50691	0.782492	1	Primary + PDS	184	0.706036	-6.83637	8.24844	0.853598	1
PE O-18:0_22:2	DBP_percentile	Primary	186	2.25608	-3.81309	8.32525	0.464071	1	Primary + PDS	184	2.50852	-3.62936	8.64641	0.420873	1
PE O-18:0_22:2	SBP_percentile	Primary	186	4.7631	-2.26653	11.7927	0.182824	1	Primary + PDS	184	4.57602	-2.50258	11.6546	0.203618	1
PE O-18:0_22:4	DBP_percentile	Primary	186	0.539982	-5.67906	6.75902	0.86411	1	Primary + PDS	184	0.530948	-5.80601	6.8679	0.868812	1
PE O-18:0_22:4	SBP_percentile	Primary	186	1.26845	-5.95826	8.49516	0.729398	1	Primary + PDS	184	1.39846	-5.92708	8.724	0.706723	1
PE O-18:0_22:6	DBP_percentile	Primary	186	0.0680372	-6.27192	6.40799	0.983123	1	Primary + PDS	184	0.0997677	-6.28553	6.48506	0.975427	1
PE O-18:0_22:6	SBP_percentile	Primary	186	4.28397	-3.05367	11.6216	0.250723	1	Primary + PDS	184	4.12496	-3.22863	11.4786	0.269678	1
PE O-20:0_20:1	DBP_percentile	Primary	186	-3.82465	-9.85824	2.20895	0.21253	1	Primary + PDS	184	-3.81064	-10.0135	2.39219	0.226882	1
PE O-20:0_20:1	SBP_percentile	Primary	186	2.6939	-4.35475	9.74256	0.451614	1	Primary + PDS	184	2.28734	-4.92511	9.49978	0.532081	1
PE O-20:0_20:2	DBP_percentile	Primary	186	2.18818	-3.81848	8.19484	0.473042	1	Primary + PDS	184	2.05799	-4.02506	8.14104	0.505089	1
PE O-20:0_20:2	SBP_percentile	Primary	186	1.1347	-5.86141	8.13082	0.749227	1	Primary + PDS	184	0.726045	-6.31922	7.77131	0.83902	1
PE O-20:0_20:3	DBP_percentile	Primary	186	0.383608	-5.77144	6.53865	0.902226	1	Primary + PDS	184	0.385351	-5.83889	6.6096	0.902861	1
PE O-20:0_20:3	SBP_percentile	Primary	186	5.86389	-1.23431	12.9621	0.10479	1	Primary + PDS	184	5.42701	-1.72246	12.5765	0.135853	1
PE O-20:0_20:4	DBP_percentile	Primary	186	0.721061	-5.79617	7.2383	0.827371	1	Primary + PDS	184	0.852242	-5.71345	7.41793	0.798055	1
PE O-20:0_20:4	SBP_percentile	Primary	186	5.37742	-2.15127	12.9061	0.160373	1	Primary + PDS	184	5.53019	-2.01374	13.0741	0.149689	1
PE O-20:0_20:5	DBP_percentile	Primary	186	0.803192	-5.69193	7.29831	0.807435	1	Primary + PDS	184	0.668597	-5.94989	7.28708	0.842156	1
PE O-20:0_20:5	SBP_percentile	Primary	186	3.69641	-3.81264	11.2055	0.332553	1	Primary + PDS	184	3.34338	-4.27587	10.9626	0.387542	1
PE O-20:0_22:4	DBP_percentile	Primary	186	-2.24016	-8.6909	4.21058	0.493936	1	Primary + PDS	184	-2.15486	-8.66896	4.35924	0.514585	1
PE O-20:0_22:4	SBP_percentile	Primary	186	5.13924	-2.29968	12.5782	0.174437	1	Primary + PDS	184	5.17547	-2.29646	12.6474	0.173302	1
PE O-20:0_22:6	DBP_percentile	Primary	186	1.6806	-4.53564	7.89683	0.594243	1	Primary + PDS	184	1.85559	-4.42681	8.13799	0.560581	1
PE P-16:0_16:0	DBP_percentile	Primary	186	-6.03397	-12.1685	0.100565	0.0538317	1	Primary + PDS	184	-6.25122	-12.4301	-0.0722999	0.0474089	1
PE P-16:0_16:0	SBP_percentile	Primary	186	-1.71628	-8.87792	5.44536	0.636758	1	Primary + PDS	184	-1.85239	-9.03919	5.33442	0.611507	1
PE P-16:0_16:1	DBP_percentile	Primary	186	-3.86103	-10.0056	2.28359	0.21653	1	Primary + PDS	184	-4.18513	-10.3872	2.01692	0.18459	1
PE P-16:0_16:1	SBP_percentile	Primary	186	0.00700252	-7.1515	7.16551	0.998461	1	Primary + PDS	184	-0.130332	-7.32865	7.06799	0.971527	1
PE P-16:0_18:1	DBP_percentile	Primary	186	-4.41209	-10.4163	1.59212	0.148735	1	Primary + PDS	184	-4.64834	-10.6961	1.39943	0.131043	1
PE P-16:0_18:1	SBP_percentile	Primary	186	0.401618	-6.67505	7.47829	0.910929	1	Primary + PDS	184	0.426361	-6.67482	7.52755	0.905781	1
PE P-16:0_18:2	DBP_percentile	Primary	186	-0.143238	-6.26025	5.97377	0.963184	1	Primary + PDS	184	-0.381468	-6.54917	5.78624	0.902958	1
PE P-16:0_18:2	SBP_percentile	Primary	186	1.5403	-5.6069	8.6875	0.671057	1	Primary + PDS	184	1.42038	-5.75531	8.59608	0.696437	1
PE P-16:0_18:3	DBP_percentile	Primary	186	-3.84966	-10.0364	2.33712	0.221019	1	Primary + PDS	184	-3.94898	-10.1772	2.27919	0.212388	1
PE P-16:0_18:3	SBP_percentile	Primary	186	1.34579	-5.91561	8.6072	0.71492	1	Primary + PDS	184	1.12085	-6.15851	8.40022	0.761504	1
PE P-16:0_20:1	DBP_percentile	Primary	186	-3.48685	-9.47014	2.49645	0.25159	1	Primary + PDS	184	-3.44026	-9.47438	2.59385	0.261938	1
PE P-16:0_20:1	SBP_percentile	Primary	186	2.07544	-4.94849	9.09938	0.560462	1	Primary + PDS	184	1.93088	-5.11866	8.98042	0.589385	1
PE P-16:0_20:2	DBP_percentile	Primary	186	-0.901823	-7.01033	5.20668	0.771069	1	Primary + PDS	184	-1.0218	-7.17545	5.13186	0.743449	1
PE P-16:0_20:2	SBP_percentile	Primary	186	0.422793	-6.69244	7.53802	0.906759	1	Primary + PDS	184	0.450508	-6.68101	7.58202	0.900894	1
PE P-16:0_20:3	DBP_percentile	Primary	186	-0.21697	-6.36875	5.93481	0.944574	1	Primary + PDS	184	-0.409319	-6.61902	5.80038	0.896612	1
PE P-16:0_20:3	SBP_percentile	Primary	186	1.23442	-5.91773	8.38657	0.733739	1	Primary + PDS	184	1.12197	-6.06256	8.3065	0.758222	1
PE P-16:0_20:4	DBP_percentile	Primary	186	0.644307	-5.64327	6.93188	0.839932	1	Primary + PDS	184	0.518948	-5.83715	6.87505	0.872134	1
PE P-16:0_20:4	SBP_percentile	Primary	186	0.967214	-6.36336	8.29779	0.79482	1	Primary + PDS	184	1.23791	-6.13317	8.60899	0.740627	1
PE P-16:0_20:5	DBP_percentile	Primary	186	0.675987	-5.79668	7.14865	0.836907	1	Primary + PDS	184	0.49113	-6.08175	7.06401	0.882896	1
PE P-16:0_20:5	SBP_percentile	Primary	186	1.15976	-6.30327	8.62278	0.759392	1	Primary + PDS	184	1.01783	-6.52295	8.5586	0.790191	1
PE P-16:0_22:1	DBP_percentile	Primary	186	-4.14638	-10.2042	1.91143	0.178435	1	Primary + PDS	184	-4.15722	-10.2913	1.97685	0.182702	1
PE P-16:0_22:1	SBP_percentile	Primary	186	0.507417	-6.55983	7.57467	0.887456	1	Primary + PDS	184	0.141907	-6.98106	7.26488	0.968671	1
PE P-16:0_22:2	DBP_percentile	Primary	186	-1.61626	-7.91409	4.68156	0.613075	1	Primary + PDS	184	-1.77696	-8.11943	4.5655	0.580902	1
PE P-16:0_22:2	SBP_percentile	Primary	186	3.72501	-3.61117	11.0612	0.317599	1	Primary + PDS	184	3.59584	-3.76021	10.9519	0.335889	1
PE P-16:0_22:4	DBP_percentile	Primary	186	-4.75447	-10.7507	1.24178	0.119388	1	Primary + PDS	184	-4.99838	-11.0447	1.04792	0.104539	1
PE P-16:0_22:4	SBP_percentile	Primary	186	1.07389	-6.03054	8.17832	0.765764	1	Primary + PDS	184	1.22538	-5.91041	8.36117	0.735006	1
PE P-16:0_22:6	DBP_percentile	Primary	186	-1.05837	-7.25131	5.13457	0.736255	1	Primary + PDS	184	-1.0688	-7.30985	5.17226	0.735705	1
PE P-16:0_22:6	SBP_percentile	Primary	186	3.02779	-4.1519	10.2075	0.406297	1	Primary + PDS	184	3.13087	-4.06881	10.3306	0.391814	1
PE P-18:0_18:0	DBP_percentile	Primary	186	-0.774451	-6.93602	5.38712	0.804338	1	Primary + PDS	184	-0.844604	-7.10227	5.41306	0.790199	1
PE P-18:0_18:0	SBP_percentile	Primary	186	-1.90198	-9.05174	5.24777	0.600166	1	Primary + PDS	184	-1.72933	-8.95829	5.49962	0.637324	1
PE P-18:0_18:1	DBP_percentile	Primary	186	-3.72435	-9.92086	2.47217	0.237086	1	Primary + PDS	184	-3.79226	-10.025	2.44051	0.231355	1
PE P-18:0_18:1	SBP_percentile	Primary	186	-0.0163789	-7.30676	7.274	0.996467	1	Primary + PDS	184	-0.0442858	-7.34502	7.25645	0.990459	1
PE P-18:0_18:2	DBP_percentile	Primary	186	-0.539005	-6.76089	5.68288	0.864415	1	Primary + PDS	184	-0.747021	-7.01705	5.52301	0.814322	1
PE P-18:0_18:2	SBP_percentile	Primary	186	1.06361	-6.24089	8.36811	0.77412	1	Primary + PDS	184	0.788675	-6.54528	8.12263	0.83212	1
PE P-18:0_18:3	DBP_percentile	Primary	186	-3.52883	-9.73222	2.67457	0.263041	1	Primary + PDS	184	-3.53739	-9.79119	2.71642	0.265706	1
PE P-18:0_18:3	SBP_percentile	Primary	186	2.22591	-5.04605	9.49787	0.54648	1	Primary + PDS	184	1.86824	-5.4303	9.16677	0.613959	1
PE P-18:0_20:1	DBP_percentile	Primary	186	-1.60786	-7.81565	4.59993	0.609805	1	Primary + PDS	184	-1.51814	-7.77472	4.73844	0.632518	1
PE P-18:0_20:1	SBP_percentile	Primary	186	2.13385	-5.14725	9.41496	0.563667	1	Primary + PDS	184	2.02677	-5.27627	9.32982	0.584474	1
PE P-18:0_20:2	DBP_percentile	Primary	186	1.10229	-5.19469	7.39928	0.730097	1	Primary + PDS	184	1.2269	-5.12992	7.58372	0.703645	1
PE P-18:0_20:2	SBP_percentile	Primary	186	1.13325	-6.23618	8.50268	0.761828	1	Primary + PDS	184	0.880432	-6.51943	8.28029	0.81457	1
PE P-18:0_20:3	DBP_percentile	Primary	186	-1.1882	-7.49818	5.12178	0.710558	1	Primary + PDS	184	-1.33175	-7.70639	5.04289	0.680527	1
PE P-18:0_20:3	SBP_percentile	Primary	186	0.604051	-6.74328	7.95139	0.871265	1	Primary + PDS	184	0.294611	-7.093	7.68222	0.937338	1
PE P-18:0_20:4	DBP_percentile	Primary	186	-0.397827	-6.90883	6.11318	0.904136	1	Primary + PDS	184	-0.419222	-6.99819	6.15974	0.900035	1
PE P-18:0_20:4	SBP_percentile	Primary	186	0.814153	-6.77634	8.40464	0.832564	1	Primary + PDS	184	0.871572	-6.75794	8.50108	0.821833	1
PE P-18:0_20:5	DBP_percentile	Primary	186	-0.809495	-7.29338	5.67439	0.805625	1	Primary + PDS	184	-0.955003	-7.54015	5.63014	0.774983	1
PE P-18:0_20:5	SBP_percentile	Primary	186	0.826462	-6.68044	8.33336	0.828209	1	Primary + PDS	184	0.446602	-7.1418	8.03501	0.907637	1
PE P-18:0_22:1	DBP_percentile	Primary	186	0.572058	-5.89287	7.03699	0.861539	1	Primary + PDS	184	0.613461	-5.89925	7.12617	0.852693	1
PE P-18:0_22:1	SBP_percentile	Primary	186	2.13546	-5.37647	9.64739	0.575413	1	Primary + PDS	184	1.92526	-5.60481	9.45534	0.614371	1
PE P-18:0_22:2	DBP_percentile	Primary	186	-0.243025	-6.70294	6.21689	0.940886	1	Primary + PDS	184	-0.29493	-6.7947	6.20483	0.928723	1
PE P-18:0_22:2	SBP_percentile	Primary	186	1.61761	-5.93822	9.17344	0.673102	1	Primary + PDS	184	1.52401	-6.04398	9.09201	0.691444	1
PE P-18:0_22:4	DBP_percentile	Primary	186	-4.29054	-10.333	1.75194	0.162829	1	Primary + PDS	184	-4.29972	-10.401	1.80161	0.165976	1
PE P-18:0_22:4	SBP_percentile	Primary	186	0.642834	-6.54801	7.83368	0.860131	1	Primary + PDS	184	0.990857	-6.23366	8.21538	0.786891	1
PE P-18:0_22:6	DBP_percentile	Primary	186	-0.110291	-6.45606	6.23548	0.97267	1	Primary + PDS	184	-0.0536797	-6.44252	6.33516	0.986785	1
PE P-18:0_22:6	SBP_percentile	Primary	186	3.41311	-3.94714	10.7734	0.361268	1	Primary + PDS	184	3.4034	-3.97098	10.7778	0.363512	1
PE P-20:0_20:1	DBP_percentile	Primary	186	-1.12583	-7.59578	5.34412	0.731641	1	Primary + PDS	184	-0.74665	-7.37858	5.88528	0.824368	1
PE P-20:0_20:1	SBP_percentile	Primary	186	5.33656	-2.15298	12.8261	0.161378	1	Primary + PDS	184	5.71472	-1.91519	13.3446	0.141096	1
PE P-20:0_20:2	DBP_percentile	Primary	186	-0.250737	-6.47281	5.97134	0.936688	1	Primary + PDS	184	-0.101903	-6.40391	6.2001	0.97457	1
PE P-20:0_20:2	SBP_percentile	Primary	186	4.53387	-2.72696	11.7947	0.219405	1	Primary + PDS	184	4.24711	-3.06868	11.5629	0.253365	1
PE P-20:0_20:3	DBP_percentile	Primary	186	-2.18775	-8.62565	4.25015	0.503234	1	Primary + PDS	184	-2.00272	-8.52667	4.52122	0.545283	1
PE P-20:0_20:3	SBP_percentile	Primary	186	0.485598	-7.00662	7.97781	0.898342	1	Primary + PDS	184	0.325373	-7.22609	7.87684	0.932308	1
PE P-20:0_20:4	DBP_percentile	Primary	186	-1.99177	-8.50575	4.5222	0.546906	1	Primary + PDS	184	-1.74937	-8.34829	4.84955	0.601393	1
PE P-20:0_20:4	SBP_percentile	Primary	186	3.62938	-3.94505	11.2038	0.345543	1	Primary + PDS	184	4.00125	-3.62726	11.6298	0.301906	1
PE P-20:0_20:5	DBP_percentile	Primary	186	-0.792468	-7.35567	5.77074	0.81189	1	Primary + PDS	184	-0.913477	-7.5861	5.75915	0.787274	1
PE P-20:0_20:5	SBP_percentile	Primary	186	1.58617	-6.01995	9.1923	0.681098	1	Primary + PDS	184	1.27574	-6.41946	8.97094	0.743841	1
PE P-20:0_22:2	DBP_percentile	Primary	186	-4.5189	-10.689	1.65117	0.150082	1	Primary + PDS	184	-4.49034	-10.7041	1.72339	0.155525	1
PE P-20:0_22:2	SBP_percentile	Primary	186	1.69151	-5.54408	8.92711	0.645035	1	Primary + PDS	184	1.7929	-5.4504	9.0362	0.625697	1
PE P-20:0_22:4	DBP_percentile	Primary	186	-4.56773	-10.8632	1.72778	0.1539	1	Primary + PDS	184	-4.3911	-10.8391	2.0569	0.180608	1
PE P-20:0_22:4	SBP_percentile	Primary	186	2.41118	-4.94658	9.76895	0.518559	1	Primary + PDS	184	2.47192	-5.01704	9.96088	0.515504	1
PE P-20:0_22:6	DBP_percentile	Primary	186	1.07489	-5.11853	7.26832	0.732316	1	Primary + PDS	184	1.24567	-5.01355	7.50489	0.694879	1
PE P-20:0_22:6	SBP_percentile	Primary	186	5.0276	-2.12191	12.1771	0.166902	1	Primary + PDS	184	5.16251	-2.02851	12.3535	0.158237	1
PG 14:0_14:1	DBP_percentile	Primary	186	2.44761	-3.92788	8.82309	0.449581	1	Primary + PDS	184	2.66434	-3.83982	9.16851	0.419806	1
PG 14:0_14:1	SBP_percentile	Primary	186	4.38186	-3.01478	11.7785	0.243857	1	Primary + PDS	184	5.04347	-2.45359	12.5405	0.185935	1
PG 14:0_18:0	DBP_percentile	Primary	186	-2.00146	-8.1946	4.19168	0.524352	1	Primary + PDS	184	-2.2918	-8.60936	4.02576	0.474855	1
PG 14:0_18:0	SBP_percentile	Primary	186	-2.52647	-9.68601	4.63307	0.486995	1	Primary + PDS	184	-2.98321	-10.2535	4.28709	0.419023	1
PG 14:0_18:3	DBP_percentile	Primary	186	-4.43935	-10.4019	1.52317	0.143474	1	Primary + PDS	184	-4.40848	-10.6046	1.78766	0.161969	1
PG 14:0_18:3	SBP_percentile	Primary	186	-1.40543	-8.37541	5.56455	0.691089	1	Primary + PDS	184	-0.354089	-7.56077	6.85259	0.922838	1
PG 14:0_20:1	DBP_percentile	Primary	186	-0.083425	-6.33533	6.16848	0.979015	1	Primary + PDS	184	-0.196263	-6.52641	6.13389	0.951263	1
PG 14:0_20:1	SBP_percentile	Primary	186	0.900939	-6.36207	8.16395	0.806849	1	Primary + PDS	184	0.728515	-6.58821	8.04523	0.844394	1
PG 14:0_20:4	DBP_percentile	Primary	186	-3.02505	-9.35878	3.30867	0.347103	1	Primary + PDS	184	-3.18329	-9.71976	3.35317	0.337688	1
PG 14:0_20:4	SBP_percentile	Primary	186	4.39452	-2.99942	11.7885	0.242331	1	Primary + PDS	184	3.69551	-3.89888	11.2899	0.338079	1
PG 14:0_22:1	DBP_percentile	Primary	186	1.05557	-5.16195	7.27309	0.737927	1	Primary + PDS	184	1.01386	-5.24735	7.27507	0.749596	1
PG 14:0_22:1	SBP_percentile	Primary	186	-0.89301	-8.14043	6.35441	0.808111	1	Primary + PDS	184	-0.873421	-8.13058	6.38373	0.812469	1
PG 14:0_22:2	DBP_percentile	Primary	186	-2.47712	-8.56094	3.6067	0.42265	1	Primary + PDS	184	-2.5872	-8.71419	3.53979	0.405649	1
PG 14:0_22:2	SBP_percentile	Primary	186	-3.72235	-10.7821	3.33744	0.299425	1	Primary + PDS	184	-3.90181	-10.9765	3.17284	0.277777	1
PG 14:0_22:4	DBP_percentile	Primary	186	-0.333769	-6.48647	5.81893	0.914845	1	Primary + PDS	184	-0.425589	-6.66105	5.80987	0.892968	1
PG 14:0_22:4	SBP_percentile	Primary	186	1.70346	-5.43611	8.84304	0.638241	1	Primary + PDS	184	1.58985	-5.61223	8.79194	0.663521	1
PG 14:1_18:0	DBP_percentile	Primary	186	2.90515	-3.04652	8.85683	0.336621	1	Primary + PDS	184	2.64211	-3.37783	8.66205	0.38745	1
PG 14:1_18:0	SBP_percentile	Primary	186	4.92106	-1.95344	11.7956	0.159452	1	Primary + PDS	184	4.74906	-2.1769	11.675	0.177642	1
PG 14:1_18:2	DBP_percentile	Primary	186	0.0724833	-5.99048	6.13544	0.981199	1	Primary + PDS	184	-0.137619	-6.28507	6.00983	0.964799	1
PG 14:1_18:2	SBP_percentile	Primary	186	0.569958	-6.45467	7.59459	0.872936	1	Primary + PDS	184	0.358044	-6.73685	7.45293	0.920753	1
PG 14:1_18:3	DBP_percentile	Primary	186	8.08068	-11.9442	28.1056	0.426794	1	Primary + PDS	184	9.28031	-11.0779	29.6385	0.369417	1
PG 14:1_18:3	SBP_percentile	Primary	186	1.40083	-21.9108	24.7125	0.905712	1	Primary + PDS	184	3.48499	-20.0974	27.0673	0.770827	1
PG 14:1_20:3	DBP_percentile	Primary	186	3.43504	-2.53365	9.40373	0.257517	1	Primary + PDS	184	3.55537	-2.48859	9.59933	0.247139	1
PG 14:1_20:3	SBP_percentile	Primary	186	3.10127	-3.85051	10.053	0.379748	1	Primary + PDS	184	2.81174	-4.20061	9.8241	0.429689	1
PG 14:1_20:4	DBP_percentile	Primary	186	-0.679835	-6.7688	5.40913	0.825819	1	Primary + PDS	184	-0.532599	-6.70777	5.64257	0.864993	1
PG 14:1_20:4	SBP_percentile	Primary	186	4.39587	-2.67296	11.4647	0.221294	1	Primary + PDS	184	4.45155	-2.67564	11.5787	0.21926	1
PG 14:1_20:5	DBP_percentile	Primary	186	5.19561	-1.24114	11.6324	0.112927	1	Primary + PDS	184	5.12788	-1.38556	11.6413	0.122001	1
PG 14:1_20:5	SBP_percentile	Primary	186	1.50762	-6.02754	9.04278	0.69336	1	Primary + PDS	184	1.69797	-5.88551	9.28146	0.659017	1
PG 14:1_22:0	DBP_percentile	Primary	186	0.550317	-5.41549	6.51612	0.855722	1	Primary + PDS	184	0.560069	-5.53425	6.65439	0.856241	1
PG 14:1_22:0	SBP_percentile	Primary	186	-4.88814	-11.7743	1.99798	0.162951	1	Primary + PDS	184	-4.13392	-11.1483	2.88049	0.246264	1
PG 14:1_22:2	DBP_percentile	Primary	186	0.000918919	-6.31358	6.31542	0.999771	1	Primary + PDS	184	0.180138	-6.20353	6.56381	0.955637	1
PG 14:1_22:2	SBP_percentile	Primary	186	1.31334	-6.01485	8.64153	0.723935	1	Primary + PDS	184	1.71798	-5.65106	9.08702	0.64591	1
PG 14:1_22:4	DBP_percentile	Primary	186	-2.2124	-8.26758	3.84278	0.471732	1	Primary + PDS	184	-2.16377	-8.27044	3.94289	0.485172	1
PG 14:1_22:4	SBP_percentile	Primary	186	3.13231	-3.82869	10.0933	0.375639	1	Primary + PDS	184	3.21472	-3.7641	10.1935	0.364422	1
PG 14:1_22:6	DBP_percentile	Primary	186	-2.30878	-8.48338	3.86582	0.461449	1	Primary + PDS	184	-2.18936	-8.40725	4.02853	0.487912	1
PG 14:1_22:6	SBP_percentile	Primary	186	-3.79867	-11.0335	3.43612	0.301443	1	Primary + PDS	184	-3.67642	-10.9309	3.57811	0.318498	1
PG 16:0_16:0	DBP_percentile	Primary	186	-2.83654	-9.01302	3.33994	0.365907	1	Primary + PDS	184	-3.08587	-9.33471	3.16296	0.330979	1
PG 16:0_16:0	SBP_percentile	Primary	186	-6.96922	-14.004	0.0655618	0.052149	1	Primary + PDS	184	-7.06386	-14.1484	0.0207083	0.0506657	1
PG 16:0_16:1	DBP_percentile	Primary	186	1.13045	-4.95868	7.21958	0.714456	1	Primary + PDS	184	1.13041	-5.01262	7.27343	0.716835	1
PG 16:0_16:1	SBP_percentile	Primary	186	1.44133	-5.58782	8.47048	0.686144	1	Primary + PDS	184	1.39058	-5.67026	8.45143	0.697896	1
PG 16:0_18:0	DBP_percentile	Primary	186	-1.94469	-8.11143	4.22206	0.53443	1	Primary + PDS	184	-2.02984	-8.24574	4.18606	0.519987	1
PG 16:0_18:0	SBP_percentile	Primary	186	-4.7539	-11.8724	2.36458	0.189169	1	Primary + PDS	184	-4.82136	-11.959	2.31623	0.184144	1
PG 16:0_18:1	DBP_percentile	Primary	186	-0.26034	-6.4249	5.90422	0.933656	1	Primary + PDS	184	-0.364202	-6.60897	5.88057	0.908468	1
PG 16:0_18:1	SBP_percentile	Primary	186	-3.26896	-10.3438	3.80587	0.362993	1	Primary + PDS	184	-3.38124	-10.5145	3.75199	0.350699	1
PG 16:0_18:2	DBP_percentile	Primary	186	-1.27563	-7.37392	4.82266	0.680175	1	Primary + PDS	184	-1.39712	-7.58317	4.78894	0.656245	1
PG 16:0_18:2	SBP_percentile	Primary	186	-3.69133	-10.742	3.35933	0.302833	1	Primary + PDS	184	-3.76418	-10.8824	3.35404	0.297977	1
PG 16:0_18:3	DBP_percentile	Primary	186	-0.0967864	-6.26992	6.07635	0.975345	1	Primary + PDS	184	-0.312849	-6.54507	5.91938	0.921171	1
PG 16:0_18:3	SBP_percentile	Primary	186	0.226095	-6.97136	7.42355	0.950626	1	Primary + PDS	184	0.322905	-6.90777	7.55358	0.929848	1
PG 16:0_20:0	DBP_percentile	Primary	186	1.16481	-5.07043	7.40006	0.71275	1	Primary + PDS	184	0.779083	-5.55423	7.1124	0.808404	1
PG 16:0_20:0	SBP_percentile	Primary	186	2.0929	-5.14572	9.33152	0.568913	1	Primary + PDS	184	1.76469	-5.54682	9.07621	0.634326	1
PG 16:0_20:1	DBP_percentile	Primary	186	3.15382	-2.99383	9.30147	0.312633	1	Primary + PDS	184	3.03232	-3.21139	9.27603	0.339021	1
PG 16:0_20:1	SBP_percentile	Primary	186	0.379944	-6.79511	7.555	0.916868	1	Primary + PDS	184	0.744761	-6.49958	7.9891	0.839403	1
PG 16:0_20:2	DBP_percentile	Primary	186	-0.315926	-6.57171	5.93986	0.920705	1	Primary + PDS	184	-0.568839	-6.89341	5.75573	0.859272	1
PG 16:0_20:2	SBP_percentile	Primary	186	-4.17694	-11.2061	2.85221	0.242417	1	Primary + PDS	184	-4.01334	-11.0881	3.06141	0.264329	1
PG 16:0_20:3	DBP_percentile	Primary	186	3.74044	-2.60704	10.0879	0.246349	1	Primary + PDS	184	3.67496	-2.74306	10.093	0.259888	1
PG 16:0_20:3	SBP_percentile	Primary	186	5.09685	-2.25119	12.4449	0.172722	1	Primary + PDS	184	4.86998	-2.52984	12.2698	0.19562	1
PG 16:0_20:4	DBP_percentile	Primary	186	-0.0451633	-6.21193	6.1216	0.988482	1	Primary + PDS	184	-0.129577	-6.3438	6.08464	0.967211	1
PG 16:0_20:4	SBP_percentile	Primary	186	-2.67895	-9.82624	4.46835	0.460368	1	Primary + PDS	184	-2.48304	-9.64942	4.68335	0.494876	1
PG 16:0_20:5	DBP_percentile	Primary	186	-2.06622	-8.78339	4.65095	0.544508	1	Primary + PDS	184	-2.77	-9.57626	4.03625	0.422822	1
PG 16:0_20:5	SBP_percentile	Primary	186	-1.86469	-9.75471	6.02532	0.641422	1	Primary + PDS	184	-2.15493	-10.1318	5.82189	0.594491	1
PG 16:0_22:0	DBP_percentile	Primary	186	-1.66775	-8.30048	4.96498	0.620276	1	Primary + PDS	184	-1.98947	-8.73983	4.76089	0.561435	1
PG 16:0_22:0	SBP_percentile	Primary	186	-0.456031	-8.01262	7.10056	0.90531	1	Primary + PDS	184	-0.0900075	-7.73515	7.55513	0.981483	1
PG 16:0_22:4	DBP_percentile	Primary	186	3.021	-3.34027	9.38228	0.349833	1	Primary + PDS	184	3.12997	-3.29386	9.55379	0.337453	1
PG 16:0_22:4	SBP_percentile	Primary	186	-2.33133	-9.73433	5.07167	0.534991	1	Primary + PDS	184	-2.71683	-10.1503	4.71659	0.471552	1
PG 16:0_22:6	DBP_percentile	Primary	186	-3.95859	-10.1649	2.24772	0.209714	1	Primary + PDS	184	-3.96413	-10.2176	2.28931	0.212488	1
PG 16:0_22:6	SBP_percentile	Primary	186	4.00639	-3.21162	11.2244	0.274755	1	Primary + PDS	184	3.91023	-3.32628	11.1467	0.287593	1
PG 16:1_16:1	DBP_percentile	Primary	186	5.30536	-0.617101	11.2278	0.0787973	1	Primary + PDS	184	5.38863	-0.599229	11.3765	0.0774366	1
PG 16:1_16:1	SBP_percentile	Primary	186	2.82936	-4.03575	9.69448	0.41702	1	Primary + PDS	184	2.40491	-4.51663	9.32645	0.493673	1
PG 16:1_18:1	DBP_percentile	Primary	186	-0.953001	-6.93619	5.03019	0.753579	1	Primary + PDS	184	-1.07293	-7.10333	4.95747	0.725824	1
PG 16:1_18:1	SBP_percentile	Primary	186	-0.0944037	-6.92303	6.73422	0.97826	1	Primary + PDS	184	-0.242775	-7.09489	6.60934	0.944315	1
PG 16:1_18:2	DBP_percentile	Primary	186	1.84723	-4.14503	7.8395	0.543637	1	Primary + PDS	184	1.72115	-4.35832	7.80062	0.576944	1
PG 16:1_18:2	SBP_percentile	Primary	186	-0.607966	-7.57627	6.36034	0.863459	1	Primary + PDS	184	-0.846974	-7.88436	6.19041	0.812468	1
PG 16:1_18:3	DBP_percentile	Primary	186	4.41156	-1.92993	10.753	0.171474	1	Primary + PDS	184	4.77629	-1.66433	11.2169	0.145041	1
PG 16:1_18:3	SBP_percentile	Primary	186	4.40581	-2.96934	11.781	0.239936	1	Primary + PDS	184	4.97984	-2.47163	12.4313	0.188829	1
PG 16:1_20:1	DBP_percentile	Primary	186	-5.22659	-11.1195	0.66636	0.081782	1	Primary + PDS	184	-5.4697	-11.4362	0.496743	0.0721075	1
PG 16:1_20:1	SBP_percentile	Primary	186	-3.19371	-10.0951	3.70766	0.362258	1	Primary + PDS	184	-3.46621	-10.4182	3.48579	0.326352	1
PG 16:1_20:2	DBP_percentile	Primary	186	0.360614	-5.78925	6.51047	0.907983	1	Primary + PDS	184	0.610804	-5.65128	6.87289	0.847524	1
PG 16:1_20:2	SBP_percentile	Primary	186	3.0856	-4.01319	10.1844	0.392067	1	Primary + PDS	184	2.69681	-4.50717	9.90079	0.46089	1
PG 16:1_20:3	DBP_percentile	Primary	186	-1.04299	-7.20352	5.11754	0.738629	1	Primary + PDS	184	-0.905522	-7.13442	5.32337	0.774454	1
PG 16:1_20:3	SBP_percentile	Primary	186	-3.5288	-10.6877	3.63011	0.331903	1	Primary + PDS	184	-3.67705	-10.8735	3.51936	0.314534	1
PG 16:1_20:4	DBP_percentile	Primary	186	-0.0788484	-6.21715	6.05945	0.979799	1	Primary + PDS	184	-0.0824329	-6.30411	6.13925	0.979162	1
PG 16:1_20:4	SBP_percentile	Primary	186	3.08415	-4.03167	10.2	0.393421	1	Primary + PDS	184	3.15026	-4.02351	10.324	0.387187	1
PG 16:1_20:5	DBP_percentile	Primary	186	6.28907	-0.474259	13.0524	0.0681636	1	Primary + PDS	184	6.27739	-0.549333	13.1041	0.0712541	1
PG 16:1_20:5	SBP_percentile	Primary	186	1.67887	-6.33192	9.68966	0.679601	1	Primary + PDS	184	2.02365	-6.01798	10.0653	0.619959	1
PG 16:1_22:0	DBP_percentile	Primary	186	-5.46546	-11.8286	0.897663	0.0918014	1	Primary + PDS	184	-5.2727	-11.823	1.27758	0.113901	1
PG 16:1_22:0	SBP_percentile	Primary	186	-7.36726	-14.7391	0.0046034	0.0501416	1	Primary + PDS	184	-6.73779	-14.2931	0.81752	0.0801267	1
PG 16:1_22:2	DBP_percentile	Primary	186	6.29294	0.189395	12.3965	0.0433769	1	Primary + PDS	184	6.17519	0.00423999	12.3461	0.0498446	1
PG 16:1_22:2	SBP_percentile	Primary	186	4.42972	-2.72606	11.5855	0.223391	1	Primary + PDS	184	4.62934	-2.56299	11.8217	0.20558	1
PG 16:1_22:4	DBP_percentile	Primary	186	0.195047	-5.96325	6.35335	0.950219	1	Primary + PDS	184	0.696057	-5.62099	7.0131	0.828048	1
PG 16:1_22:4	SBP_percentile	Primary	186	-1.16302	-8.27778	5.95173	0.747322	1	Primary + PDS	184	-0.628351	-7.89839	6.64169	0.864711	1
PG 16:1_22:6	DBP_percentile	Primary	186	-2.64472	-8.78303	3.49359	0.396222	1	Primary + PDS	184	-2.48047	-8.69872	3.73778	0.432069	1
PG 16:1_22:6	SBP_percentile	Primary	186	-2.35393	-9.51115	4.80329	0.517053	1	Primary + PDS	184	-2.25952	-9.47337	4.95433	0.537154	1
PG 18:0_18:1	DBP_percentile	Primary	186	1.43886	-4.9647	7.84241	0.657918	1	Primary + PDS	184	1.38252	-5.10698	7.87202	0.674579	1
PG 18:0_18:1	SBP_percentile	Primary	186	-1.9005	-9.29346	5.49247	0.612481	1	Primary + PDS	184	-1.87995	-9.33452	5.57461	0.619207	1
PG 18:0_18:2	DBP_percentile	Primary	186	0.959619	-5.42764	7.34688	0.767145	1	Primary + PDS	184	0.953157	-5.51913	7.42544	0.771599	1
PG 18:0_18:2	SBP_percentile	Primary	186	-1.70844	-9.11042	5.69355	0.649236	1	Primary + PDS	184	-1.83743	-9.30122	5.62636	0.627576	1
PG 18:0_20:1	DBP_percentile	Primary	186	1.18982	-5.03657	7.41622	0.706471	1	Primary + PDS	184	1.03833	-5.28602	7.36268	0.746233	1
PG 18:0_20:1	SBP_percentile	Primary	186	-1.95659	-9.12772	5.21453	0.590858	1	Primary + PDS	184	-2.56151	-9.8162	4.69318	0.486707	1
PG 18:0_20:2	DBP_percentile	Primary	186	-0.0541292	-6.22257	6.11431	0.986199	1	Primary + PDS	184	-0.267904	-6.51079	5.97498	0.932581	1
PG 18:0_20:2	SBP_percentile	Primary	186	-4.84599	-11.7997	2.10774	0.170725	1	Primary + PDS	184	-4.91917	-11.9249	2.08652	0.167505	1
PG 18:0_20:3	DBP_percentile	Primary	186	0.228012	-5.7526	6.20862	0.940095	1	Primary + PDS	184	0.197268	-5.84898	6.24352	0.948716	1
PG 18:0_20:3	SBP_percentile	Primary	186	5.61068	-1.27868	12.5	0.109767	1	Primary + PDS	184	5.38525	-1.54401	12.3145	0.12683	1
PG 18:0_20:4	DBP_percentile	Primary	186	1.1963	-4.90625	7.29884	0.699252	1	Primary + PDS	184	1.21909	-4.95994	7.39812	0.697384	1
PG 18:0_20:4	SBP_percentile	Primary	186	-2.20009	-9.26576	4.86558	0.539586	1	Primary + PDS	184	-2.55291	-9.67449	4.56867	0.480088	1
PG 18:0_22:0	DBP_percentile	Primary	186	-0.255089	-6.52128	6.0111	0.936043	1	Primary + PDS	184	-0.439301	-6.79334	5.91474	0.89159	1
PG 18:0_22:0	SBP_percentile	Primary	186	6.66358	-0.479036	13.8062	0.0672714	1	Primary + PDS	184	7.0708	-0.122378	14.264	0.0539805	1
PG 18:1_18:1	DBP_percentile	Primary	186	-0.181822	-6.15251	5.78887	0.952134	1	Primary + PDS	184	-0.32527	-6.37989	5.72935	0.915657	1
PG 18:1_18:1	SBP_percentile	Primary	186	-0.612407	-7.46809	6.24328	0.860235	1	Primary + PDS	184	-0.571002	-7.48479	6.34279	0.87067	1
PG 18:1_18:2	DBP_percentile	Primary	186	0.060031	-6.02412	6.14419	0.984483	1	Primary + PDS	184	-0.0845596	-6.2641	6.09498	0.978479	1
PG 18:1_18:2	SBP_percentile	Primary	186	-1.27583	-8.31933	5.76767	0.721104	1	Primary + PDS	184	-1.37958	-8.4996	5.74045	0.702541	1
PG 18:1_18:3	DBP_percentile	Primary	186	4.76791	-1.4244	10.9602	0.130379	1	Primary + PDS	184	4.97114	-1.29861	11.2409	0.119388	1
PG 18:1_18:3	SBP_percentile	Primary	186	3.80164	-3.46444	11.0677	0.303147	1	Primary + PDS	184	4.47878	-2.8337	11.7913	0.228281	1
PG 18:1_20:1	DBP_percentile	Primary	186	-1.59264	-7.84215	4.65686	0.615559	1	Primary + PDS	184	-1.69204	-7.98897	4.60489	0.596456	1
PG 18:1_20:1	SBP_percentile	Primary	186	1.20472	-5.90337	8.31281	0.738355	1	Primary + PDS	184	0.960364	-6.17993	8.10066	0.790916	1
PG 18:1_20:2	DBP_percentile	Primary	186	-3.60518	-9.85937	2.64901	0.25675	1	Primary + PDS	184	-3.73108	-10.04	2.57779	0.244627	1
PG 18:1_20:2	SBP_percentile	Primary	186	-1.63841	-8.85268	5.57585	0.654487	1	Primary + PDS	184	-1.6413	-8.88869	5.6061	0.655366	1
PG 18:1_20:3	DBP_percentile	Primary	186	0.235322	-5.75464	6.22528	0.938274	1	Primary + PDS	184	0.146116	-5.91166	6.20389	0.962075	1
PG 18:1_20:3	SBP_percentile	Primary	186	-0.295379	-7.21083	6.62007	0.932902	1	Primary + PDS	184	-0.314316	-7.27881	6.65018	0.929106	1
PG 18:1_20:4	DBP_percentile	Primary	186	0.658964	-5.65587	6.9738	0.837038	1	Primary + PDS	184	0.588075	-5.81623	6.99238	0.856357	1
PG 18:1_20:4	SBP_percentile	Primary	186	1.77344	-5.54553	9.0924	0.633028	1	Primary + PDS	184	2.52958	-4.84219	9.90134	0.499039	1
PG 18:1_20:5	DBP_percentile	Primary	186	6.30519	-1.1672	13.7776	0.0976173	1	Primary + PDS	184	6.22755	-1.34389	13.799	0.10629	1
PG 18:1_20:5	SBP_percentile	Primary	186	2.32047	-6.38339	11.0243	0.59937	1	Primary + PDS	184	3.01915	-5.74177	11.7801	0.497202	1
PG 18:1_22:2	DBP_percentile	Primary	186	-1.87218	-8.06738	4.32302	0.551592	1	Primary + PDS	184	-1.79306	-8.04346	4.45734	0.571896	1
PG 18:1_22:2	SBP_percentile	Primary	186	2.62535	-4.57376	9.82447	0.472575	1	Primary + PDS	184	3.03098	-4.19019	10.2521	0.40846	1
PG 18:1_22:4	DBP_percentile	Primary	186	4.86725	-1.86691	11.6014	0.155476	1	Primary + PDS	184	5.13679	-1.68305	11.9566	0.138883	1
PG 18:1_22:4	SBP_percentile	Primary	186	6.90049	-0.887759	14.6887	0.0820929	1	Primary + PDS	184	6.65155	-1.21341	14.5165	0.0968529	1
PG 18:2_18:2	DBP_percentile	Primary	186	0.836828	-5.13149	6.80514	0.782278	1	Primary + PDS	184	0.635381	-5.39034	6.6611	0.835339	1
PG 18:2_18:2	SBP_percentile	Primary	186	3.1152	-3.78488	10.0153	0.37406	1	Primary + PDS	184	3.05731	-3.87542	9.99004	0.385184	1
PG 18:2_20:1	DBP_percentile	Primary	186	-1.42045	-7.85861	5.01771	0.663722	1	Primary + PDS	184	-1.64762	-8.16618	4.87094	0.618415	1
PG 18:2_20:1	SBP_percentile	Primary	186	-0.566953	-8.02754	6.89363	0.880929	1	Primary + PDS	184	-0.252575	-7.76737	7.26222	0.947172	1
PG 18:2_20:2	DBP_percentile	Primary	186	-3.52464	-9.58186	2.53258	0.252298	1	Primary + PDS	184	-3.5118	-9.72698	2.70337	0.266212	1
PG 18:2_20:2	SBP_percentile	Primary	186	-1.25696	-8.26233	5.7484	0.723622	1	Primary + PDS	184	-1.60929	-8.76668	5.54811	0.657679	1
PG 18:2_20:4	DBP_percentile	Primary	186	0.861891	-5.2385	6.96229	0.780655	1	Primary + PDS	184	0.885137	-5.27227	7.04255	0.776904	1
PG 18:2_20:4	SBP_percentile	Primary	186	3.40224	-3.67501	10.4795	0.343972	1	Primary + PDS	184	3.71959	-3.38232	10.8215	0.302613	1
PG 18:2_20:5	DBP_percentile	Primary	186	-6.38449	-12.4234	-0.345544	0.0383836	1	Primary + PDS	184	-6.51271	-12.6267	-0.398679	0.0369648	0.99998
PG 18:2_20:5	SBP_percentile	Primary	186	-0.0702309	-7.26451	7.12404	0.984647	1	Primary + PDS	184	-0.616517	-7.86912	6.63609	0.866919	1
PG 18:2_22:2	DBP_percentile	Primary	186	3.25506	-2.71538	9.2255	0.28334	1	Primary + PDS	184	3.02166	-3.03131	9.07463	0.325761	1
PG 18:2_22:2	SBP_percentile	Primary	186	3.39542	-3.58103	10.3719	0.338031	1	Primary + PDS	184	3.43324	-3.60465	10.4711	0.336881	1
PG 18:2_22:4	DBP_percentile	Primary	186	-4.42731	-10.475	1.62041	0.150263	1	Primary + PDS	184	-4.4201	-10.5422	1.70203	0.155902	1
PG 18:2_22:4	SBP_percentile	Primary	186	1.02418	-6.04973	8.09809	0.775369	1	Primary + PDS	184	1.02076	-6.10145	8.14296	0.777556	1
PG 18:3_20:0	DBP_percentile	Primary	186	1.85655	-4.19706	7.91016	0.545709	1	Primary + PDS	184	1.95917	-4.14106	8.0594	0.526894	1
PG 18:3_20:0	SBP_percentile	Primary	186	0.413553	-6.61313	7.44024	0.907644	1	Primary + PDS	184	0.659773	-6.38019	7.69974	0.853429	1
PG 18:3_20:2	DBP_percentile	Primary	186	-3.22373	-9.16201	2.71455	0.285389	1	Primary + PDS	184	-3.23159	-9.39693	2.93375	0.302236	1
PG 18:3_20:2	SBP_percentile	Primary	186	1.80293	-5.11722	8.72308	0.607701	1	Primary + PDS	184	1.63812	-5.50756	8.7838	0.651418	1
PG 18:3_20:3	DBP_percentile	Primary	186	5.93869	-0.132734	12.0101	0.0551638	1	Primary + PDS	184	6.27615	0.109241	12.4431	0.0461222	1
PG 18:3_20:3	SBP_percentile	Primary	186	1.13181	-6.01223	8.27584	0.754856	1	Primary + PDS	184	1.94102	-5.27945	9.16149	0.596301	1
PG 18:3_20:4	DBP_percentile	Primary	186	2.33655	-4.01002	8.68312	0.468364	1	Primary + PDS	184	2.43461	-3.97564	8.84487	0.4544	1
PG 18:3_20:4	SBP_percentile	Primary	186	1.90109	-5.54933	9.35151	0.615112	1	Primary + PDS	184	1.99382	-5.49063	9.47828	0.599618	1
PG 18:3_22:4	DBP_percentile	Primary	186	2.4032	-3.78389	8.5903	0.44428	1	Primary + PDS	184	2.52473	-3.70794	8.7574	0.424985	1
PG 18:3_22:4	SBP_percentile	Primary	186	2.98175	-4.20045	10.164	0.413619	1	Primary + PDS	184	3.16364	-4.03272	10.36	0.386668	1
PG 20:1_20:1	DBP_percentile	Primary	186	-0.681277	-7.55836	6.1958	0.845186	1	Primary + PDS	184	-0.0779676	-7.10378	6.94784	0.982546	1
PG 20:1_20:1	SBP_percentile	Primary	186	1.13653	-6.84757	9.12062	0.779046	1	Primary + PDS	184	1.37168	-6.74594	9.48931	0.739088	1
PG 20:1_20:2	DBP_percentile	Primary	186	-0.141308	-6.20529	5.92267	0.963363	1	Primary + PDS	184	-0.315864	-6.46613	5.83441	0.919356	1
PG 20:1_20:2	SBP_percentile	Primary	186	-2.30684	-9.45697	4.84329	0.525051	1	Primary + PDS	184	-2.10525	-9.31272	5.10223	0.564927	1
PG 20:1_20:3	DBP_percentile	Primary	186	-0.703043	-6.71447	5.30838	0.817692	1	Primary + PDS	184	-0.433889	-6.65214	5.78436	0.890594	1
PG 20:1_20:3	SBP_percentile	Primary	186	2.8863	-4.0746	9.8472	0.414195	1	Primary + PDS	184	2.09278	-5.08589	9.27146	0.565679	1
PG 20:1_20:4	DBP_percentile	Primary	186	1.39908	-4.53352	7.33167	0.642137	1	Primary + PDS	184	1.12723	-4.87265	7.12711	0.71116	1
PG 20:1_20:4	SBP_percentile	Primary	186	0.691532	-6.20988	7.59294	0.843433	1	Primary + PDS	184	0.706753	-6.24381	7.65731	0.841133	1
PG 20:1_20:5	DBP_percentile	Primary	186	-0.655847	-6.78273	5.47104	0.832895	1	Primary + PDS	184	-0.524702	-6.75154	5.70214	0.868069	1
PG 20:1_20:5	SBP_percentile	Primary	186	-5.41913	-12.5108	1.67252	0.133288	1	Primary + PDS	184	-4.75809	-11.9295	2.41333	0.192024	1
PG 20:1_22:2	DBP_percentile	Primary	186	-3.10269	-9.41322	3.20784	0.333133	1	Primary + PDS	184	-3.59561	-10.0884	2.89715	0.275813	1
PG 20:1_22:2	SBP_percentile	Primary	186	1.2244	-6.14768	8.59647	0.743415	1	Primary + PDS	184	1.78203	-5.76138	9.32545	0.641529	1
PG 20:1_22:6	DBP_percentile	Primary	186	-6.35603	-12.5295	-0.182525	0.0436717	1	Primary + PDS	184	-6.64229	-12.8773	-0.407337	0.0369431	0.99998
PG 20:1_22:6	SBP_percentile	Primary	186	-3.43893	-10.624	3.74611	0.346084	1	Primary + PDS	184	-3.61449	-10.8385	3.60956	0.324663	1
PG 20:2_20:3	DBP_percentile	Primary	186	0.782383	-5.36524	6.93	0.801937	1	Primary + PDS	184	0.615638	-5.60747	6.83874	0.845382	1
PG 20:2_20:3	SBP_percentile	Primary	186	2.78156	-4.2952	9.85832	0.438874	1	Primary + PDS	184	2.35161	-4.78309	9.4863	0.516106	1
PG 20:2_20:4	DBP_percentile	Primary	186	0.927831	-5.18112	7.03678	0.764677	1	Primary + PDS	184	0.658959	-5.51153	6.82945	0.833266	1
PG 20:2_20:4	SBP_percentile	Primary	186	-0.363879	-7.39022	6.66246	0.918692	1	Primary + PDS	184	-0.361847	-7.43161	6.70792	0.919631	1
PG 20:2_20:5	DBP_percentile	Primary	186	0.549802	-5.54689	6.64649	0.858916	1	Primary + PDS	184	0.270537	-5.93631	6.47739	0.931526	1
PG 20:2_20:5	SBP_percentile	Primary	186	-0.562627	-7.60029	6.47504	0.874787	1	Primary + PDS	184	-0.534995	-7.66348	6.59349	0.882384	1
PG 20:2_22:2	DBP_percentile	Primary	186	2.54504	-3.87296	8.96303	0.434826	1	Primary + PDS	184	3.10466	-3.45217	9.66148	0.351219	1
PG 20:2_22:2	SBP_percentile	Primary	186	4.83617	-2.60974	12.2821	0.201532	1	Primary + PDS	184	5.98648	-1.57029	13.5432	0.119701	1
PG 20:3_20:4	DBP_percentile	Primary	186	1.34312	-4.96705	7.65328	0.674882	1	Primary + PDS	184	1.55671	-4.83801	7.95142	0.631411	1
PG 20:3_20:4	SBP_percentile	Primary	186	5.87317	-1.36906	13.1154	0.111262	1	Primary + PDS	184	5.49843	-1.80068	12.7975	0.138836	1
PG 20:3_20:5	DBP_percentile	Primary	186	0.79537	-5.36861	6.95935	0.799242	1	Primary + PDS	184	0.67996	-5.58382	6.94374	0.830557	1
PG 20:3_20:5	SBP_percentile	Primary	186	-1.423	-8.56064	5.71464	0.694396	1	Primary + PDS	184	-0.757465	-7.96858	6.45365	0.83596	1
PG 20:3_22:0	DBP_percentile	Primary	186	-4.08956	-10.7327	2.55358	0.225959	1	Primary + PDS	184	-3.91311	-10.67	2.8438	0.254517	1
PG 20:3_22:0	SBP_percentile	Primary	186	-1.30914	-9.07611	6.45784	0.739745	1	Primary + PDS	184	-0.911735	-8.77082	6.94735	0.819115	1
PG 20:3_22:2	DBP_percentile	Primary	186	-0.886152	-7.02938	5.25708	0.776176	1	Primary + PDS	184	-0.946521	-7.15203	5.25898	0.763679	1
PG 20:3_22:2	SBP_percentile	Primary	186	4.208	-2.89339	11.3094	0.243739	1	Primary + PDS	184	3.80386	-3.33986	10.9476	0.294649	1
PG 20:3_22:6	DBP_percentile	Primary	186	3.54699	-2.4719	9.56588	0.246325	1	Primary + PDS	184	3.2833	-2.82433	9.39092	0.290067	1
PG 20:3_22:6	SBP_percentile	Primary	186	4.84682	-2.1428	11.8364	0.172846	1	Primary + PDS	184	4.95435	-2.09845	12.0071	0.167326	1
PG 20:4_20:4	DBP_percentile	Primary	186	-0.173922	-6.25365	5.9058	0.955032	1	Primary + PDS	184	-0.265895	-6.40839	5.87659	0.931994	1
PG 20:4_20:4	SBP_percentile	Primary	186	-3.08589	-10.0851	3.91334	0.385338	1	Primary + PDS	184	-3.1421	-10.1771	3.89295	0.379151	1
PG 20:4_22:2	DBP_percentile	Primary	186	2.53141	-3.64773	8.71054	0.419807	1	Primary + PDS	184	2.39436	-3.83473	8.62345	0.448982	1
PG 20:4_22:2	SBP_percentile	Primary	186	1.79053	-5.41608	8.99715	0.624431	1	Primary + PDS	184	1.88222	-5.34936	9.1138	0.608018	1
PG 20:4_22:4	DBP_percentile	Primary	186	-0.618883	-6.56075	5.32298	0.837339	1	Primary + PDS	184	-0.458425	-6.46582	5.54897	0.880424	1
PG 20:4_22:4	SBP_percentile	Primary	186	1.31952	-5.56494	8.20398	0.705632	1	Primary + PDS	184	1.64535	-5.27906	8.56976	0.639585	1
PG 20:4_22:6	DBP_percentile	Primary	186	1.31958	-4.67934	7.3185	0.664666	1	Primary + PDS	184	1.06019	-5.00017	7.12054	0.730238	1
PG 20:4_22:6	SBP_percentile	Primary	186	1.81815	-5.17848	8.81477	0.608627	1	Primary + PDS	184	1.8342	-5.209	8.87739	0.607821	1
PG 20:5_22:4	DBP_percentile	Primary	186	3.49255	-2.52304	9.50814	0.253361	1	Primary + PDS	184	3.54386	-2.54686	9.63457	0.252303	1
PG 22:0_22:4	DBP_percentile	Primary	186	1.82337	-4.21433	7.86106	0.551857	1	Primary + PDS	184	1.86523	-4.23438	7.96484	0.546835	1
PG 22:0_22:4	SBP_percentile	Primary	186	2.52474	-4.45023	9.4997	0.475863	1	Primary + PDS	184	2.40108	-4.59479	9.39696	0.498952	1
PG 22:2_22:4	DBP_percentile	Primary	186	-1.94386	-7.89767	4.00996	0.520111	1	Primary + PDS	184	-1.95984	-7.95062	4.03095	0.519239	1
PG 22:2_22:4	SBP_percentile	Primary	186	2.91999	-4.00988	9.84986	0.406688	1	Primary + PDS	184	2.97663	-3.96306	9.91631	0.398293	1
PG 22:2_22:6	DBP_percentile	Primary	186	0.642557	-5.694	6.97912	0.841578	1	Primary + PDS	184	0.542601	-5.8559	6.94111	0.867237	1
PG 22:2_22:6	SBP_percentile	Primary	186	7.64586	0.379016	14.9127	0.0393084	1	Primary + PDS	184	7.60777	0.306398	14.9091	0.0412303	1
PG 22:4_22:4	DBP_percentile	Primary	186	-1.20544	-7.94705	5.53618	0.724544	1	Primary + PDS	184	-1.10387	-8.01313	5.80539	0.752827	1
PG 22:4_22:4	SBP_percentile	Primary	186	-0.36102	-8.22464	7.5026	0.927893	1	Primary + PDS	184	-0.423163	-8.43553	7.58921	0.917078	1
PI 14:0_16:0	DBP_percentile	Primary	186	-1.59655	-7.83168	4.63859	0.61388	1	Primary + PDS	184	-2.11797	-8.46744	4.23149	0.511078	1
PI 14:0_16:0	SBP_percentile	Primary	186	-2.83881	-10.0091	4.33142	0.435556	1	Primary + PDS	184	-3.30493	-10.5779	3.96801	0.370924	1
PI 14:0_18:0	DBP_percentile	Primary	186	-1.80644	-7.88498	4.27209	0.558208	1	Primary + PDS	184	-2.3155	-8.49235	3.86136	0.460272	1
PI 14:0_18:0	SBP_percentile	Primary	186	-1.737	-8.82611	5.3521	0.629223	1	Primary + PDS	184	-2.4309	-9.60589	4.7441	0.504479	1
PI 14:0_18:1	DBP_percentile	Primary	186	-3.94321	-10.2863	2.39992	0.221454	1	Primary + PDS	184	-4.26695	-10.6872	2.15333	0.191275	1
PI 14:0_18:1	SBP_percentile	Primary	186	-0.829091	-8.12098	6.4628	0.822674	1	Primary + PDS	184	-1.24446	-8.60444	6.11553	0.738927	1
PI 14:0_20:2	DBP_percentile	Primary	186	-0.476279	-6.69262	5.74006	0.879959	1	Primary + PDS	184	-0.426169	-6.69349	5.84116	0.893365	1
PI 14:0_20:2	SBP_percentile	Primary	186	0.561429	-6.65498	7.77784	0.878122	1	Primary + PDS	184	0.770123	-6.46497	8.00522	0.833804	1
PI 14:0_20:3	DBP_percentile	Primary	186	-2.65066	-9.00941	3.7081	0.411721	1	Primary + PDS	184	-2.62398	-9.18282	3.93486	0.430726	1
PI 14:0_20:3	SBP_percentile	Primary	186	-1.39492	-8.79391	6.00407	0.71023	1	Primary + PDS	184	-2.32343	-9.9168	5.26994	0.54659	1
PI 14:0_20:4	DBP_percentile	Primary	186	0.16566	-6.12357	6.45489	0.958591	1	Primary + PDS	184	-0.054242	-6.41762	6.30914	0.986593	1
PI 14:0_20:4	SBP_percentile	Primary	186	1.30928	-5.98241	8.60097	0.723432	1	Primary + PDS	184	0.971675	-6.37088	8.31423	0.794203	1
PI 14:0_20:5	DBP_percentile	Primary	186	-0.839349	-7.05191	5.37321	0.790017	1	Primary + PDS	184	-0.852241	-7.11955	5.41507	0.788666	1
PI 14:0_20:5	SBP_percentile	Primary	186	0.190006	-7.00461	7.38462	0.958483	1	Primary + PDS	184	0.16632	-7.05121	7.38385	0.963766	1
PI 14:1_18:0	DBP_percentile	Primary	186	-0.777873	-6.83664	5.2809	0.800228	1	Primary + PDS	184	-1.51214	-7.8938	4.86953	0.640524	1
PI 14:1_18:0	SBP_percentile	Primary	186	-2.01727	-9.0282	4.99365	0.57078	1	Primary + PDS	184	-2.50092	-9.8502	4.84836	0.502605	1
PI 14:1_18:3	DBP_percentile	Primary	186	-2.47889	-8.64867	3.6909	0.428802	1	Primary + PDS	184	-2.53333	-8.75475	3.68809	0.422576	1
PI 14:1_18:3	SBP_percentile	Primary	186	-2.31755	-9.51602	4.88091	0.525921	1	Primary + PDS	184	-2.28405	-9.51034	4.94224	0.533455	1
PI 14:1_20:0	DBP_percentile	Primary	186	-4.93163	-11.0348	1.1715	0.112543	1	Primary + PDS	184	-4.75338	-10.9148	1.40808	0.129622	1
PI 14:1_20:0	SBP_percentile	Primary	186	-0.138336	-7.18667	6.90999	0.969139	1	Primary + PDS	184	-0.00459642	-7.08053	7.07134	0.998978	1
PI 14:1_20:2	DBP_percentile	Primary	186	2.81014	-3.19967	8.81995	0.357284	1	Primary + PDS	184	2.71833	-3.36965	8.80632	0.379286	1
PI 14:1_20:2	SBP_percentile	Primary	186	3.60041	-3.35459	10.5554	0.308272	1	Primary + PDS	184	3.36089	-3.65004	10.3718	0.345287	1
PI 14:1_20:3	DBP_percentile	Primary	186	4.84354	-1.38047	11.0676	0.126347	1	Primary + PDS	184	4.53068	-1.82585	10.8872	0.161225	1
PI 14:1_20:3	SBP_percentile	Primary	186	-1.17446	-8.4499	6.10098	0.750366	1	Primary + PDS	184	-1.22543	-8.60862	6.15777	0.743556	1
PI 14:1_20:4	DBP_percentile	Primary	186	1.23444	-4.83115	7.30003	0.688368	1	Primary + PDS	184	1.47933	-4.67089	7.62955	0.635484	1
PI 14:1_20:4	SBP_percentile	Primary	186	-0.263417	-7.35445	6.82761	0.941627	1	Primary + PDS	184	0.100949	-7.0538	7.25569	0.97781	1
PI 14:1_20:5	SBP_percentile	Primary	186	-2.34711	-9.44005	4.74582	0.514485	1	Primary + PDS	184	-2.11903	-9.24291	5.00485	0.557813	1
PI 14:1_22:0	DBP_percentile	Primary	186	-3.64944	-9.86953	2.57065	0.2484	1	Primary + PDS	184	-3.83542	-10.1306	2.45976	0.230727	1
PI 14:1_22:0	SBP_percentile	Primary	186	-0.0759305	-7.25912	7.10726	0.983376	1	Primary + PDS	184	-0.416155	-7.66861	6.83631	0.909937	1
PI 14:1_22:1	DBP_percentile	Primary	186	-1.91245	-8.07951	4.2546	0.541239	1	Primary + PDS	184	-1.85042	-8.08189	4.38105	0.558484	1
PI 14:1_22:1	SBP_percentile	Primary	186	1.60968	-5.39543	8.61478	0.650684	1	Primary + PDS	184	1.45405	-5.59845	8.50654	0.684487	1
PI 14:1_22:2	DBP_percentile	Primary	186	-1.71466	-7.99954	4.57022	0.590885	1	Primary + PDS	184	-1.89087	-8.24125	4.45951	0.557412	1
PI 14:1_22:2	SBP_percentile	Primary	186	2.15167	-5.15946	9.46281	0.562028	1	Primary + PDS	184	2.38973	-4.95681	9.73626	0.521609	1
PI 14:1_22:4	DBP_percentile	Primary	186	4.50954	-1.60685	10.6259	0.147391	1	Primary + PDS	184	4.23949	-1.99341	10.4724	0.181132	1
PI 14:1_22:4	SBP_percentile	Primary	186	3.98892	-3.10837	11.0862	0.268786	1	Primary + PDS	184	3.76234	-3.42363	10.9483	0.302775	1
PI 16:0_16:0	DBP_percentile	Primary	186	-6.30916	-12.4824	-0.135955	0.0452176	1	Primary + PDS	184	-6.88147	-13.1537	-0.609288	0.0317263	0.99992
PI 16:0_16:0	SBP_percentile	Primary	186	-3.36162	-10.4769	3.7537	0.352327	1	Primary + PDS	184	-3.61039	-10.8223	3.60154	0.324401	1
PI 16:0_16:1	DBP_percentile	Primary	186	-2.30507	-8.29079	3.68065	0.448184	1	Primary + PDS	184	-2.60083	-8.67117	3.46951	0.39882	1
PI 16:0_16:1	SBP_percentile	Primary	186	-1.07724	-7.98256	5.82808	0.75849	1	Primary + PDS	184	-0.973925	-7.9417	5.99385	0.782917	1
PI 16:0_18:0	DBP_percentile	Primary	186	-4.43991	-10.6496	1.76981	0.159945	1	Primary + PDS	184	-5.00141	-11.3501	1.34725	0.12176	1
PI 16:0_18:0	SBP_percentile	Primary	186	0.229466	-6.96287	7.4218	0.949855	1	Primary + PDS	184	-0.297815	-7.63154	7.03591	0.936193	1
PI 16:0_18:1	DBP_percentile	Primary	186	-5.47734	-11.6925	0.737827	0.083724	1	Primary + PDS	184	-5.74312	-12.0128	0.526509	0.0723298	1
PI 16:0_18:1	SBP_percentile	Primary	186	-1.73404	-8.80875	5.34067	0.629112	1	Primary + PDS	184	-1.80235	-8.91564	5.31095	0.617557	1
PI 16:0_18:2	DBP_percentile	Primary	186	-3.3459	-9.5842	2.8924	0.291199	1	Primary + PDS	184	-3.64512	-9.9618	2.67156	0.256208	1
PI 16:0_18:2	SBP_percentile	Primary	186	-2.73438	-9.8909	4.42213	0.451737	1	Primary + PDS	184	-2.66106	-9.88197	4.55986	0.467889	1
PI 16:0_18:3	DBP_percentile	Primary	186	-3.17212	-9.2969	2.95265	0.308044	1	Primary + PDS	184	-3.58541	-9.7986	2.62778	0.256206	1
PI 16:0_18:3	SBP_percentile	Primary	186	-3.0464	-10.1162	4.02344	0.396172	1	Primary + PDS	184	-3.38029	-10.5263	3.76571	0.351694	1
PI 16:0_20:1	DBP_percentile	Primary	186	-4.4149	-10.5573	1.72755	0.157773	1	Primary + PDS	184	-4.80138	-11.027	1.42421	0.129739	1
PI 16:0_20:1	SBP_percentile	Primary	186	-2.82416	-9.9106	4.26228	0.432537	1	Primary + PDS	184	-2.949	-10.1072	4.20917	0.417159	1
PI 16:0_20:2	DBP_percentile	Primary	186	-2.7318	-8.83199	3.3684	0.377929	1	Primary + PDS	184	-3.08286	-9.28015	3.11443	0.327455	1
PI 16:0_20:2	SBP_percentile	Primary	186	-2.65841	-9.68895	4.37212	0.45643	1	Primary + PDS	184	-2.8412	-9.95265	4.27026	0.431352	1
PI 16:0_20:3	DBP_percentile	Primary	186	-1.12511	-7.20844	4.95821	0.715485	1	Primary + PDS	184	-1.40931	-7.56493	4.74631	0.651842	1
PI 16:0_20:3	SBP_percentile	Primary	186	-0.336374	-7.30884	6.6361	0.92424	1	Primary + PDS	184	-0.428303	-7.45528	6.59867	0.90436	1
PI 16:0_20:4	DBP_percentile	Primary	186	-2.53385	-8.61819	3.55048	0.412165	1	Primary + PDS	184	-2.79665	-8.95167	3.35838	0.370973	1
PI 16:0_20:4	SBP_percentile	Primary	186	-2.66115	-9.60792	4.28561	0.450561	1	Primary + PDS	184	-2.5285	-9.52375	4.46675	0.476446	1
PI 16:0_20:5	DBP_percentile	Primary	186	-4.55997	-10.7052	1.58529	0.144822	1	Primary + PDS	184	-4.7802	-11.0067	1.44629	0.131483	1
PI 16:0_20:5	SBP_percentile	Primary	186	-3.03199	-10.1569	4.09287	0.40205	1	Primary + PDS	184	-3.67492	-10.866	3.51619	0.314458	1
PI 16:0_22:4	DBP_percentile	Primary	186	-3.93853	-9.98459	2.10753	0.200213	1	Primary + PDS	184	-4.39526	-10.5406	1.75009	0.159794	1
PI 16:0_22:4	SBP_percentile	Primary	186	-3.29114	-10.2454	3.66311	0.351506	1	Primary + PDS	184	-3.29794	-10.3391	3.74325	0.356441	1
PI 16:0_22:6	DBP_percentile	Primary	186	-2.83671	-8.88652	3.2131	0.355953	1	Primary + PDS	184	-2.87893	-8.99135	3.23349	0.353765	1
PI 16:0_22:6	SBP_percentile	Primary	186	0.202412	-6.74498	7.14981	0.954203	1	Primary + PDS	184	0.252893	-6.73326	7.23905	0.94311	1
PI 16:1_18:0	DBP_percentile	Primary	186	-4.40115	-10.3741	1.57178	0.147631	1	Primary + PDS	184	-4.6228	-10.6629	1.41732	0.132671	1
PI 16:1_18:0	SBP_percentile	Primary	186	-0.672059	-7.61409	6.26997	0.848667	1	Primary + PDS	184	-0.512752	-7.49704	6.47154	0.884928	1
PI 16:1_18:1	DBP_percentile	Primary	186	-3.41891	-9.62744	2.78962	0.278543	1	Primary + PDS	184	-3.60101	-9.87225	2.67023	0.258556	1
PI 16:1_18:1	SBP_percentile	Primary	186	0.0806503	-6.9799	7.1412	0.982036	1	Primary + PDS	184	-0.0920617	-7.19796	7.01383	0.979624	1
PI 16:1_18:2	DBP_percentile	Primary	186	-1.88332	-8.04329	4.27665	0.546951	1	Primary + PDS	184	-2.22607	-8.47465	4.02251	0.482811	1
PI 16:1_18:2	SBP_percentile	Primary	186	-2.61959	-9.67783	4.43865	0.464777	1	Primary + PDS	184	-2.92453	-10.0568	4.20778	0.419349	1
PI 16:1_18:3	DBP_percentile	Primary	186	-3.66734	-9.71717	2.38249	0.233108	1	Primary + PDS	184	-3.75789	-9.85405	2.33827	0.225308	1
PI 16:1_18:3	SBP_percentile	Primary	186	-4.57813	-11.5794	2.42311	0.198512	1	Primary + PDS	184	-4.83976	-11.8486	2.16906	0.174621	1
PI 16:1_20:0	DBP_percentile	Primary	186	0.166897	-5.97789	6.31169	0.957303	1	Primary + PDS	184	1.04687	-5.32209	7.41583	0.745948	1
PI 16:1_20:0	SBP_percentile	Primary	186	-1.6675	-8.78523	5.45024	0.644333	1	Primary + PDS	184	-2.10117	-9.4446	5.24226	0.57289	1
PI 16:1_20:4	DBP_percentile	Primary	186	-5.59655	-11.6885	0.495441	0.0715205	1	Primary + PDS	184	-6.08575	-12.3785	0.207044	0.0579357	1
PI 16:1_20:4	SBP_percentile	Primary	186	-3.7038	-10.797	3.38941	0.304108	1	Primary + PDS	184	-4.95312	-12.2531	2.34689	0.1822	1
PI 16:1_20:5	DBP_percentile	Primary	186	1.6827	-4.48784	7.85324	0.591054	1	Primary + PDS	184	1.74761	-4.50475	7.99996	0.581788	1
PI 16:1_20:5	SBP_percentile	Primary	186	-1.81549	-8.98607	5.35509	0.617856	1	Primary + PDS	184	-2.48046	-9.70292	4.742	0.498673	1
PI 18:0_18:1	DBP_percentile	Primary	186	-4.74752	-11.1435	1.64843	0.144693	1	Primary + PDS	184	-4.84232	-11.2833	1.5987	0.139623	1
PI 18:0_18:1	SBP_percentile	Primary	186	-0.374011	-7.67562	6.9276	0.919575	1	Primary + PDS	184	-0.586847	-7.91776	6.74407	0.87461	1
PI 18:0_18:2	DBP_percentile	Primary	186	-3.19096	-9.49671	3.11479	0.319235	1	Primary + PDS	184	-3.41137	-9.7901	2.96735	0.29255	1
PI 18:0_18:2	SBP_percentile	Primary	186	0.501065	-6.79114	7.79327	0.892263	1	Primary + PDS	184	0.449715	-6.90282	7.80225	0.904026	1
PI 18:0_18:3	DBP_percentile	Primary	186	-4.38331	-10.8246	2.05795	0.180948	1	Primary + PDS	184	-4.62215	-11.1204	1.87605	0.162081	1
PI 18:0_18:3	SBP_percentile	Primary	186	-1.05028	-8.53762	6.43707	0.782185	1	Primary + PDS	184	-1.1843	-8.70752	6.33892	0.756341	1
PI 18:0_20:0	DBP_percentile	Primary	186	-2.79458	-9.00987	3.42072	0.376011	1	Primary + PDS	184	-2.91305	-9.2135	3.38739	0.362641	1
PI 18:0_20:0	SBP_percentile	Primary	186	0.487914	-6.7562	7.73203	0.894382	1	Primary + PDS	184	0.699885	-6.60348	8.00325	0.850164	1
PI 18:0_20:1	DBP_percentile	Primary	186	-3.37202	-9.69283	2.94879	0.29378	1	Primary + PDS	184	-3.41037	-9.788	2.96727	0.29261	1
PI 18:0_20:1	SBP_percentile	Primary	186	-2.86829	-10.1954	4.45886	0.44073	1	Primary + PDS	184	-3.32477	-10.6846	4.03505	0.373733	1
PI 18:0_20:2	DBP_percentile	Primary	186	-1.18217	-7.26487	4.90053	0.701709	1	Primary + PDS	184	-1.43242	-7.66665	4.8018	0.650678	1
PI 18:0_20:2	SBP_percentile	Primary	186	0.395397	-6.63396	7.42475	0.911715	1	Primary + PDS	184	-0.0606275	-7.23512	7.11387	0.986709	1
PI 18:0_20:3	DBP_percentile	Primary	186	-1.92081	-7.93948	4.09786	0.529534	1	Primary + PDS	184	-2.18494	-8.27629	3.90641	0.479819	1
PI 18:0_20:3	SBP_percentile	Primary	186	0.0397899	-6.94986	7.02944	0.991047	1	Primary + PDS	184	-0.399677	-7.45112	6.65176	0.911032	1
PI 18:0_20:4	DBP_percentile	Primary	186	-2.81385	-9.03899	3.41129	0.37349	1	Primary + PDS	184	-2.96126	-9.22942	3.30691	0.352308	1
PI 18:0_20:4	SBP_percentile	Primary	186	-1.78092	-9.02404	5.4622	0.628031	1	Primary + PDS	184	-1.8189	-9.08145	5.44366	0.621624	1
PI 18:0_20:5	DBP_percentile	Primary	186	-0.765307	-7.15056	5.61994	0.813248	1	Primary + PDS	184	-1.11338	-7.56807	5.34131	0.733865	1
PI 18:0_20:5	SBP_percentile	Primary	186	-0.71899	-8.03267	6.59469	0.846355	1	Primary + PDS	184	-1.0152	-8.38525	6.35486	0.785991	1
PI 18:0_22:0	DBP_percentile	Primary	186	-4.18093	-10.5919	2.23004	0.19971	1	Primary + PDS	184	-4.21638	-10.6746	2.24183	0.199191	1
PI 18:0_22:0	SBP_percentile	Primary	186	-4.18291	-11.4836	3.11782	0.259637	1	Primary + PDS	184	-4.14359	-11.4597	3.17252	0.265093	1
PI 18:0_22:1	DBP_percentile	Primary	186	-1.1234	-7.12641	4.87961	0.712268	1	Primary + PDS	184	-1.40248	-7.49032	4.68535	0.649817	1
PI 18:0_22:1	SBP_percentile	Primary	186	0.174216	-6.78508	7.13351	0.960644	1	Primary + PDS	184	0.281571	-6.74161	7.30475	0.937004	1
PI 18:0_22:2	DBP_percentile	Primary	186	-3.44918	-10.0376	3.1392	0.302852	1	Primary + PDS	184	-4.07589	-10.7908	2.63897	0.232459	1
PI 18:0_22:2	SBP_percentile	Primary	186	-0.276635	-7.96915	7.41588	0.943488	1	Primary + PDS	184	-0.58991	-8.40685	7.22703	0.881738	1
PI 18:0_22:4	DBP_percentile	Primary	186	-5.06293	-11.0786	0.952746	0.0984775	1	Primary + PDS	184	-5.44767	-11.5366	0.641227	0.0791606	1
PI 18:0_22:4	SBP_percentile	Primary	186	-3.01286	-10.0389	4.01315	0.398458	1	Primary + PDS	184	-3.39278	-10.4789	3.6933	0.345873	1
PI 18:0_22:6	DBP_percentile	Primary	186	-2.59361	-8.7414	3.55418	0.406117	1	Primary + PDS	184	-2.59565	-8.82522	3.63392	0.411889	1
PI 18:0_22:6	SBP_percentile	Primary	186	1.34294	-5.79563	8.48151	0.710822	1	Primary + PDS	184	1.48269	-5.71137	8.67676	0.684595	1
PI 18:1_18:1	DBP_percentile	Primary	186	-3.61213	-10.1192	2.89492	0.274707	1	Primary + PDS	184	-3.66746	-10.2369	2.90195	0.271965	1
PI 18:1_18:1	SBP_percentile	Primary	186	-0.717992	-8.15702	6.72104	0.849119	1	Primary + PDS	184	-0.928248	-8.41034	6.55384	0.806802	1
PI 18:1_18:2	DBP_percentile	Primary	186	-1.00034	-7.47752	5.47683	0.760831	1	Primary + PDS	184	-1.1537	-7.69811	5.39071	0.728239	1
PI 18:1_18:2	SBP_percentile	Primary	186	0.771098	-6.67424	8.21644	0.838245	1	Primary + PDS	184	0.672855	-6.82471	8.17042	0.859579	1
PI 18:1_18:3	DBP_percentile	Primary	186	0.93808	-5.16286	7.03902	0.761854	1	Primary + PDS	184	0.897779	-5.3306	7.12616	0.776313	1
PI 18:1_18:3	SBP_percentile	Primary	186	-2.58663	-9.67404	4.50077	0.47223	1	Primary + PDS	184	-3.48208	-10.6755	3.71131	0.340603	1
PI 18:1_20:0	DBP_percentile	Primary	186	-3.53227	-9.68079	2.61625	0.258357	1	Primary + PDS	184	-3.42908	-9.6672	2.80904	0.279363	1
PI 18:1_20:0	SBP_percentile	Primary	186	-1.81496	-8.84267	5.21274	0.610838	1	Primary + PDS	184	-2.27324	-9.37866	4.83218	0.52848	1
PI 18:1_20:1	SBP_percentile	Primary	186	-7.07097	-14.4803	0.338335	0.0612883	1	Primary + PDS	184	-7.21955	-14.6476	0.208506	0.056708	1
PI 18:1_20:2	DBP_percentile	Primary	186	-3.65467	-9.93978	2.63045	0.252632	1	Primary + PDS	184	-3.7629	-10.1372	2.61143	0.245487	1
PI 18:1_20:2	SBP_percentile	Primary	186	-0.838959	-8.12439	6.44648	0.820443	1	Primary + PDS	184	-1.29071	-8.65097	6.06955	0.729611	1
PI 18:1_20:3	DBP_percentile	Primary	186	-1.53329	-7.69682	4.63024	0.623998	1	Primary + PDS	184	-1.7734	-8.01321	4.46641	0.575468	1
PI 18:1_20:3	SBP_percentile	Primary	186	1.04055	-6.01415	8.09524	0.771275	1	Primary + PDS	184	0.654919	-6.46666	7.77649	0.856144	1
PI 18:1_20:4	DBP_percentile	Primary	186	-1.87402	-8.28163	4.53359	0.564464	1	Primary + PDS	184	-2.12232	-8.58702	4.34237	0.517771	1
PI 18:1_20:4	SBP_percentile	Primary	186	0.13931	-7.20278	7.4814	0.970165	1	Primary + PDS	184	-0.0525375	-7.43759	7.33251	0.98881	1
PI 18:1_20:5	DBP_percentile	Primary	186	-1.65353	-8.0649	4.75785	0.611324	1	Primary + PDS	184	-1.93837	-8.49334	4.6166	0.560123	1
PI 18:1_20:5	SBP_percentile	Primary	186	-1.05955	-8.45427	6.33517	0.777632	1	Primary + PDS	184	-1.89633	-9.43329	5.64063	0.620018	1
PI 18:1_22:0	DBP_percentile	Primary	186	-2.76844	-9.20064	3.66376	0.396716	1	Primary + PDS	184	-2.90838	-9.42189	3.60513	0.379279	1
PI 18:1_22:0	SBP_percentile	Primary	186	-5.14567	-12.5653	2.27399	0.172793	1	Primary + PDS	184	-5.28888	-12.7675	2.18979	0.164501	1
PI 18:1_22:2	DBP_percentile	Primary	186	1.14225	-5.32949	7.61399	0.727955	1	Primary + PDS	184	1.14795	-5.41484	7.71075	0.730268	1
PI 18:1_22:2	SBP_percentile	Primary	186	-1.01439	-8.58197	6.55319	0.791627	1	Primary + PDS	184	-1.57997	-9.2138	6.05387	0.683337	1
PI 18:1_22:4	DBP_percentile	Primary	186	-0.484435	-6.56802	5.59915	0.875277	1	Primary + PDS	184	-0.601827	-6.78676	5.58311	0.847887	1
PI 18:1_22:4	SBP_percentile	Primary	186	1.51031	-5.45053	8.47115	0.66896	1	Primary + PDS	184	1.00738	-6.05362	8.06838	0.778541	1
PI 18:1_22:6	DBP_percentile	Primary	186	-3.35074	-9.51228	2.81079	0.284555	1	Primary + PDS	184	-3.3794	-9.63695	2.87815	0.287856	1
PI 18:1_22:6	SBP_percentile	Primary	186	0.903266	-6.2475	8.05403	0.803383	1	Primary + PDS	184	0.78278	-6.44843	8.01399	0.831024	1
PI 18:2_18:2	DBP_percentile	Primary	186	3.5241	-2.73396	9.78216	0.267857	1	Primary + PDS	184	3.24986	-3.08344	9.58317	0.312477	1
PI 18:2_18:2	SBP_percentile	Primary	186	3.38563	-3.93726	10.7085	0.362702	1	Primary + PDS	184	3.31222	-4.06428	10.6887	0.376613	1
PI 18:2_18:3	DBP_percentile	Primary	186	1.32539	-4.88605	7.53682	0.674122	1	Primary + PDS	184	1.14128	-5.14127	7.42383	0.720306	1
PI 18:2_18:3	SBP_percentile	Primary	186	-1.14785	-8.39495	6.09924	0.754914	1	Primary + PDS	184	-1.61367	-8.90886	5.68152	0.662881	1
PI 18:2_20:0	DBP_percentile	Primary	186	-5.65549	-11.9628	0.651785	0.0785137	1	Primary + PDS	184	-5.8753	-12.2487	0.498091	0.0705514	1
PI 18:2_20:0	SBP_percentile	Primary	186	-1.49352	-8.82688	5.83983	0.688156	1	Primary + PDS	184	-1.37164	-8.75379	6.0105	0.714201	1
PI 18:2_20:1	DBP_percentile	Primary	186	-4.25008	-10.7453	2.24515	0.198214	1	Primary + PDS	184	-4.37716	-10.9256	2.17124	0.188745	1
PI 18:2_20:1	SBP_percentile	Primary	186	-0.0102346	-7.56324	7.54277	0.997869	1	Primary + PDS	184	-0.194283	-7.77998	7.39142	0.959732	1
PI 18:2_20:2	DBP_percentile	Primary	186	0.844412	-5.34059	7.02941	0.787862	1	Primary + PDS	184	0.676341	-5.5788	6.93148	0.831216	1
PI 18:2_20:2	SBP_percentile	Primary	186	2.19092	-4.92406	9.3059	0.544079	1	Primary + PDS	184	1.87418	-5.30021	9.04857	0.606705	1
PI 18:2_20:3	DBP_percentile	Primary	186	1.73076	-4.57678	8.0383	0.58875	1	Primary + PDS	184	1.56061	-4.81838	7.93959	0.629716	1
PI 18:2_20:3	SBP_percentile	Primary	186	3.92818	-3.33589	11.1923	0.287255	1	Primary + PDS	184	3.57714	-3.74068	10.895	0.33589	1
PI 18:2_20:4	DBP_percentile	Primary	186	-0.881276	-7.1175	5.35495	0.780608	1	Primary + PDS	184	-1.22104	-7.53873	5.09666	0.703254	1
PI 18:2_20:4	SBP_percentile	Primary	186	-2.8067	-9.96416	4.35076	0.439943	1	Primary + PDS	184	-3.20632	-10.4327	4.02004	0.382285	1
PI 18:2_20:5	DBP_percentile	Primary	186	-0.876665	-7.03442	5.28109	0.779017	1	Primary + PDS	184	-0.665741	-6.89285	5.56137	0.833085	1
PI 18:2_20:5	SBP_percentile	Primary	186	-6.72667	-13.8221	0.368729	0.0630024	1	Primary + PDS	184	-6.66229	-13.8051	0.480534	0.0673281	1
PI 18:2_22:1	DBP_percentile	Primary	186	0.21217	-5.8506	6.27494	0.945004	1	Primary + PDS	184	0.201444	-5.95469	6.35758	0.948565	1
PI 18:2_22:1	SBP_percentile	Primary	186	-1.67469	-8.72442	5.37503	0.639706	1	Primary + PDS	184	-2.07084	-9.1923	5.05063	0.566664	1
PI 18:2_22:6	DBP_percentile	Primary	186	2.00458	-4.3625	8.37166	0.535098	1	Primary + PDS	184	1.96534	-4.45285	8.38352	0.546286	1
PI 18:2_22:6	SBP_percentile	Primary	186	1.33174	-6.02493	8.68842	0.721267	1	Primary + PDS	184	1.25242	-6.12051	8.62535	0.737763	1
PI 18:3_18:3	DBP_percentile	Primary	186	-3.59781	-9.64075	2.44514	0.241517	1	Primary + PDS	184	-3.9335	-10.0632	2.19619	0.20694	1
PI 18:3_18:3	SBP_percentile	Primary	186	-6.83464	-13.7021	0.0328551	0.0510936	1	Primary + PDS	184	-7.3488	-14.2762	-0.421416	0.0377373	1
PI 18:3_20:1	DBP_percentile	Primary	186	0.513457	-5.60682	6.63374	0.868657	1	Primary + PDS	184	0.479068	-5.69307	6.6512	0.878391	1
PI 18:3_20:1	SBP_percentile	Primary	186	-2.10588	-9.20567	4.9939	0.558964	1	Primary + PDS	184	-1.80089	-8.92347	5.3217	0.618299	1
PI 18:3_20:3	DBP_percentile	Primary	186	-1.94786	-8.07607	4.18036	0.531198	1	Primary + PDS	184	-1.73658	-7.92535	4.45219	0.580319	1
PI 18:3_20:3	SBP_percentile	Primary	186	-4.37312	-11.4535	2.70731	0.22444	1	Primary + PDS	184	-4.22054	-11.3374	2.89633	0.243333	1
PI 18:3_20:4	DBP_percentile	Primary	186	-3.54608	-9.58647	2.49432	0.248125	1	Primary + PDS	184	-3.47582	-9.58606	2.63442	0.26301	1
PI 18:3_20:4	SBP_percentile	Primary	186	2.7623	-4.27115	9.79575	0.439244	1	Primary + PDS	184	2.352	-4.72528	9.42927	0.512642	1
PI 18:3_20:5	DBP_percentile	Primary	186	2.35503	-3.46592	8.17597	0.425598	1	Primary + PDS	184	2.53622	-3.3466	8.41905	0.395889	1
PI 18:3_20:5	SBP_percentile	Primary	186	-3.00723	-9.91684	3.90238	0.39146	1	Primary + PDS	184	-2.61055	-9.5639	4.34279	0.459589	1
PI 18:3_22:1	DBP_percentile	Primary	186	0.417397	-5.62788	6.46267	0.891745	1	Primary + PDS	184	0.261127	-5.9218	6.44405	0.933647	1
PI 18:3_22:1	SBP_percentile	Primary	186	3.31087	-3.71373	10.3355	0.353469	1	Primary + PDS	184	3.13081	-4.01728	10.2789	0.388422	1
PI 18:3_22:4	SBP_percentile	Primary	186	-0.423612	-7.58651	6.73929	0.907199	1	Primary + PDS	184	-0.476926	-7.65853	6.70468	0.895842	1
PI 20:0_20:3	DBP_percentile	Primary	186	0.334769	-5.94292	6.61246	0.916285	1	Primary + PDS	184	0.18065	-6.15449	6.5158	0.955171	1
PI 20:0_20:3	SBP_percentile	Primary	186	0.950564	-6.31994	8.22107	0.796645	1	Primary + PDS	184	0.928474	-6.37251	8.22946	0.802062	1
PI 20:0_20:4	DBP_percentile	Primary	186	-2.15609	-8.62677	4.31459	0.51157	1	Primary + PDS	184	-2.53947	-9.08568	4.00674	0.444817	1
PI 20:0_20:4	SBP_percentile	Primary	186	-1.82038	-9.30326	5.66251	0.631675	1	Primary + PDS	184	-1.68273	-9.22452	5.85906	0.660133	1
PI 20:1_20:2	DBP_percentile	Primary	186	2.20362	-3.89508	8.30232	0.476648	1	Primary + PDS	184	2.07588	-4.12246	8.27422	0.509381	1
PI 20:1_20:2	SBP_percentile	Primary	186	3.40091	-3.69883	10.5007	0.345686	1	Primary + PDS	184	2.88014	-4.30446	10.0647	0.429797	1
PI 20:1_20:4	DBP_percentile	Primary	186	-1.64937	-7.99651	4.69777	0.608628	1	Primary + PDS	184	-1.85011	-8.24987	4.54965	0.568929	1
PI 20:1_20:4	SBP_percentile	Primary	186	0.719695	-6.58423	8.02362	0.846003	1	Primary + PDS	184	0.53527	-6.80448	7.87501	0.885687	1
PI 20:1_20:5	DBP_percentile	Primary	186	-5.81469	-12.0862	0.456848	0.068967	1	Primary + PDS	184	-5.76176	-12.1007	0.577204	0.0745404	1
PI 20:1_20:5	SBP_percentile	Primary	186	4.96854	-2.35216	12.2892	0.182104	1	Primary + PDS	184	5.28215	-2.07176	12.6361	0.158025	1
PI 20:1_22:1	DBP_percentile	Primary	186	-1.12549	-7.23551	4.98452	0.716582	1	Primary + PDS	184	-1.14721	-7.3111	5.01667	0.71374	1
PI 20:1_22:1	SBP_percentile	Primary	186	-0.402515	-7.48794	6.68291	0.91084	1	Primary + PDS	184	-0.704621	-7.81562	6.40638	0.845134	1
PI 20:2_20:2	DBP_percentile	Primary	186	4.969	-0.864444	10.8025	0.0945005	1	Primary + PDS	184	5.16262	-0.724076	11.0493	0.0852191	1
PI 20:2_20:2	SBP_percentile	Primary	186	3.82499	-2.99031	10.6403	0.269463	1	Primary + PDS	184	3.84303	-3.00363	10.6897	0.269375	1
PI 20:2_22:0	DBP_percentile	Primary	186	-0.816711	-6.99615	5.36273	0.79448	1	Primary + PDS	184	-0.923303	-7.15444	5.30783	0.77023	1
PI 20:2_22:0	SBP_percentile	Primary	186	3.1196	-4.03492	10.2741	0.390583	1	Primary + PDS	184	3.34719	-3.83042	10.5248	0.358534	1
PI 20:2_22:4	DBP_percentile	Primary	186	-2.16775	-8.14894	3.81344	0.475306	1	Primary + PDS	184	-2.09281	-8.11471	3.92909	0.493573	1
PI 20:2_22:4	SBP_percentile	Primary	186	-0.294774	-7.23047	6.64092	0.933234	1	Primary + PDS	184	-0.270861	-7.21751	6.67579	0.938729	1
PI 20:3_20:4	DBP_percentile	Primary	186	0.33982	-5.78178	6.46142	0.912868	1	Primary + PDS	184	0.375979	-5.89914	6.6511	0.905977	1
PI 20:3_20:4	SBP_percentile	Primary	186	0.673051	-6.46313	7.80924	0.852521	1	Primary + PDS	184	0.289401	-6.98676	7.56557	0.937503	1
PI 20:3_20:5	DBP_percentile	Primary	186	-4.44422	-10.5437	1.6553	0.15218	1	Primary + PDS	184	-4.39825	-10.5353	1.7388	0.158952	1
PI 20:3_20:5	SBP_percentile	Primary	186	0.739831	-6.4335	7.91316	0.83891	1	Primary + PDS	184	0.712067	-6.47268	7.89681	0.845104	1
PI 20:3_22:1	SBP_percentile	Primary	186	-5.4769	-12.4795	1.52565	0.124458	1	Primary + PDS	184	-5.50422	-12.5219	1.51346	0.123392	1
PI 20:3_22:2	DBP_percentile	Primary	186	0.221145	-5.84784	6.29013	0.94274	1	Primary + PDS	184	0.40067	-5.74113	6.54247	0.897671	1
PI 20:3_22:2	SBP_percentile	Primary	186	-1.78832	-8.83839	5.26176	0.6172	1	Primary + PDS	184	-2.11457	-9.21004	4.98089	0.557068	1
PI 20:3_22:4	DBP_percentile	Primary	186	2.38669	-3.92759	8.70097	0.456598	1	Primary + PDS	184	2.36504	-4.00657	8.73664	0.464684	1
PI 20:3_22:4	SBP_percentile	Primary	186	4.91683	-2.39679	12.2305	0.186247	1	Primary + PDS	184	5.09065	-2.24696	12.4283	0.172612	1
PI 20:4_20:4	DBP_percentile	Primary	186	-0.296313	-6.73342	6.14079	0.927702	1	Primary + PDS	184	0.00103111	-6.54393	6.546	0.999752	1
PI 20:4_20:4	SBP_percentile	Primary	186	-3.10043	-10.5724	4.37151	0.413861	1	Primary + PDS	184	-3.57813	-11.136	3.97974	0.351289	1
PI 20:4_20:5	DBP_percentile	Primary	186	-3.23106	-9.26741	2.80528	0.292169	1	Primary + PDS	184	-3.64535	-9.77124	2.48055	0.241723	1
PI 20:4_20:5	SBP_percentile	Primary	186	1.54428	-5.48851	8.57708	0.66522	1	Primary + PDS	184	1.31585	-5.79264	8.42433	0.715224	1
PI 20:4_22:1	DBP_percentile	Primary	186	-3.67503	-9.82252	2.47246	0.239605	1	Primary + PDS	184	-3.82155	-10.0156	2.37253	0.224909	1
PI 20:4_22:1	SBP_percentile	Primary	186	-5.13858	-12.1586	1.88143	0.150303	1	Primary + PDS	184	-5.2121	-12.2537	1.82948	0.145797	1
PI 20:4_22:4	DBP_percentile	Primary	186	-5.98871	-12.3001	0.32269	0.0627719	1	Primary + PDS	184	-6.2599	-12.6417	0.121858	0.0544853	1
PI 20:4_22:4	SBP_percentile	Primary	186	-4.67736	-12.0144	2.65969	0.209952	1	Primary + PDS	184	-5.10167	-12.4851	2.28178	0.17435	1
PI 20:5_20:5	DBP_percentile	Primary	186	-2.95188	-9.04308	3.13932	0.340097	1	Primary + PDS	184	-3.23052	-9.39698	2.93595	0.302483	1
PI 20:5_20:5	SBP_percentile	Primary	186	-4.98593	-12.0135	2.04161	0.163169	1	Primary + PDS	184	-4.87274	-11.9511	2.20562	0.175944	1
PI 20:5_22:0	DBP_percentile	Primary	186	0.844953	-5.69262	7.38253	0.798922	1	Primary + PDS	184	0.744262	-5.85316	7.34168	0.82402	1
PI 20:5_22:0	SBP_percentile	Primary	186	1.22741	-6.36659	8.82142	0.750066	1	Primary + PDS	184	1.40294	-6.2196	9.02548	0.71678	1
PI 20:5_22:1	DBP_percentile	Primary	186	-0.212809	-6.16069	5.73508	0.943775	1	Primary + PDS	184	-0.254298	-6.25947	5.75087	0.93347	1
PI 20:5_22:1	SBP_percentile	Primary	186	-1.69031	-8.59595	5.21533	0.629575	1	Primary + PDS	184	-1.93257	-8.86862	5.00348	0.582984	1
PI 20:5_22:2	DBP_percentile	Primary	186	-1.09609	-7.39774	5.20556	0.731748	1	Primary + PDS	184	-0.83952	-7.23477	5.55573	0.795819	1
PI 20:5_22:2	SBP_percentile	Primary	186	5.217	-2.04341	12.4774	0.157887	1	Primary + PDS	184	5.73081	-1.58789	13.0495	0.12401	1
PI 20:5_22:4	DBP_percentile	Primary	186	-1.39089	-7.45914	4.67736	0.651504	1	Primary + PDS	184	-1.6801	-7.80551	4.44531	0.588866	1
PI 20:5_22:4	SBP_percentile	Primary	186	0.0370735	-7.06064	7.13478	0.991785	1	Primary + PDS	184	-0.444187	-7.56865	6.68028	0.902181	1
PI 22:0_22:2	DBP_percentile	Primary	186	-1.47202	-7.75354	4.8095	0.644236	1	Primary + PDS	184	-1.56591	-7.94485	4.81302	0.62855	1
PI 22:0_22:2	SBP_percentile	Primary	186	0.112199	-7.21586	7.44026	0.975923	1	Primary + PDS	184	-0.335899	-7.73883	7.06703	0.928726	1
PI 22:1_22:2	DBP_percentile	Primary	186	-3.73901	-9.66716	2.18915	0.214817	1	Primary + PDS	184	-3.62765	-9.73302	2.47773	0.242433	1
PI 22:1_22:2	SBP_percentile	Primary	186	-0.207097	-7.18202	6.76782	0.953329	1	Primary + PDS	184	-0.47975	-7.61711	6.65761	0.894583	1
PI 22:1_22:4	DBP_percentile	Primary	186	0.483552	-5.66809	6.63519	0.876869	1	Primary + PDS	184	0.464903	-5.73196	6.66177	0.882427	1
PI 22:1_22:4	SBP_percentile	Primary	186	-1.31029	-8.48087	5.8603	0.718753	1	Primary + PDS	184	-1.47522	-8.66067	5.71023	0.685743	1
PI 22:2_22:4	DBP_percentile	Primary	186	-4.22337	-10.1442	1.69742	0.160924	1	Primary + PDS	184	-4.37388	-10.3407	1.59296	0.149708	1
PI 22:2_22:4	SBP_percentile	Primary	186	1.28403	-5.61439	8.18246	0.713745	1	Primary + PDS	184	1.38257	-5.53484	8.29999	0.693635	1
PI 22:4_22:4	DBP_percentile	Primary	186	-3.37304	-9.46997	2.72388	0.276323	1	Primary + PDS	184	-3.32884	-9.48643	2.82876	0.287363	1
PI 22:4_22:4	SBP_percentile	Primary	186	-4.25488	-11.3157	2.80591	0.23587	1	Primary + PDS	184	-4.23345	-11.3273	2.86035	0.240379	1
SM 18:1;O2/14:0	DBP_percentile	Primary	186	-1.51732	-7.65059	4.61594	0.625915	1	Primary + PDS	184	-1.86805	-8.08382	4.34772	0.553746	1
SM 18:1;O2/14:0	SBP_percentile	Primary	186	3.59432	-3.57262	10.7612	0.323571	1	Primary + PDS	184	3.05673	-4.1919	10.3054	0.406276	1
SM 18:1;O2/14:1	DBP_percentile	Primary	186	-0.076577	-6.26246	6.1093	0.980532	1	Primary + PDS	184	-0.280736	-6.53752	5.97605	0.929517	1
SM 18:1;O2/14:1	SBP_percentile	Primary	186	4.7181	-2.46738	11.9036	0.196665	1	Primary + PDS	184	4.28078	-2.9678	11.5294	0.24529	1
SM 18:1;O2/16:0	DBP_percentile	Primary	186	-2.63431	-8.63562	3.36699	0.38742	1	Primary + PDS	184	-2.74334	-8.81149	3.3248	0.373371	1
SM 18:1;O2/16:0	SBP_percentile	Primary	186	5.06038	-1.95431	12.0751	0.156258	1	Primary + PDS	184	4.67888	-2.39149	11.7493	0.193173	1
SM 18:1;O2/16:1	DBP_percentile	Primary	186	-3.75891	-9.61881	2.101	0.207145	1	Primary + PDS	184	-3.86718	-9.78828	2.05392	0.199022	1
SM 18:1;O2/16:1	SBP_percentile	Primary	186	2.64877	-4.28959	9.58714	0.452122	1	Primary + PDS	184	2.21495	-4.77066	9.20056	0.532165	1
SM 18:1;O2/16:2	DBP_percentile	Primary	186	-2.49356	-8.59581	3.60869	0.420987	1	Primary + PDS	184	-2.52466	-8.70524	3.65592	0.421113	1
SM 18:1;O2/16:2	SBP_percentile	Primary	186	3.55326	-3.55133	10.6579	0.324898	1	Primary + PDS	184	3.02373	-4.14387	10.1913	0.406095	1
SM 18:1;O2/18:0	DBP_percentile	Primary	186	-2.47576	-8.4596	3.50808	0.415212	1	Primary + PDS	184	-2.53564	-8.6131	3.54182	0.411267	1
SM 18:1;O2/18:0	SBP_percentile	Primary	186	2.84897	-4.11508	9.81302	0.420457	1	Primary + PDS	184	2.48808	-4.55525	9.5314	0.486498	1
SM 18:1;O2/18:1	DBP_percentile	Primary	186	-1.5921	-7.53564	4.35144	0.597635	1	Primary + PDS	184	-1.43988	-7.48002	4.60025	0.638502	1
SM 18:1;O2/18:1	SBP_percentile	Primary	186	2.59906	-4.28981	9.48794	0.457429	1	Primary + PDS	184	2.32742	-4.63751	9.29235	0.510324	1
SM 18:1;O2/18:2	DBP_percentile	Primary	186	-1.39952	-7.41802	4.61899	0.646789	1	Primary + PDS	184	-1.22586	-7.34647	4.89476	0.693033	1
SM 18:1;O2/18:2	SBP_percentile	Primary	186	5.14369	-1.85008	12.1375	0.148387	1	Primary + PDS	184	4.80649	-2.27265	11.8856	0.181908	1
SM 18:1;O2/18:3	DBP_percentile	Primary	186	1.97196	-4.2763	8.22023	0.534105	1	Primary + PDS	184	2.20917	-4.12003	8.53838	0.491699	1
SM 18:1;O2/18:3	SBP_percentile	Primary	186	3.45178	-3.8298	10.7334	0.350708	1	Primary + PDS	184	3.18749	-4.15327	10.5283	0.392514	1
SM 18:1;O2/20:0	DBP_percentile	Primary	186	-3.20478	-9.19578	2.78621	0.29247	1	Primary + PDS	184	-3.53053	-9.58354	2.52248	0.251149	1
SM 18:1;O2/20:0	SBP_percentile	Primary	186	3.42283	-3.60476	10.4504	0.337676	1	Primary + PDS	184	3.00917	-4.07739	10.0957	0.403028	1
SM 18:1;O2/20:1	DBP_percentile	Primary	186	-2.09194	-8.00683	3.82295	0.486021	1	Primary + PDS	184	-1.9864	-7.98854	4.01574	0.514395	1
SM 18:1;O2/20:1	SBP_percentile	Primary	186	3.61438	-3.29219	10.521	0.303035	1	Primary + PDS	184	3.34155	-3.63482	10.3179	0.345686	1
SM 18:1;O2/20:2	DBP_percentile	Primary	186	1.86735	-4.15936	7.89407	0.54158	1	Primary + PDS	184	1.95027	-4.16441	8.06495	0.529744	1
SM 18:1;O2/20:2	SBP_percentile	Primary	186	7.21307	0.267892	14.1582	0.041885	1	Primary + PDS	184	6.8752	-0.145095	13.8955	0.0548695	1
SM 18:1;O2/20:3	DBP_percentile	Primary	186	3.64841	-2.79008	10.0869	0.264883	1	Primary + PDS	184	3.81002	-2.70248	10.3225	0.249725	1
SM 18:1;O2/20:3	SBP_percentile	Primary	186	3.83035	-3.63491	11.2956	0.31256	1	Primary + PDS	184	3.3946	-4.12023	10.9094	0.373761	1
SM 18:1;O2/20:5	DBP_percentile	Primary	186	0.498846	-5.50871	6.5064	0.869988	1	Primary + PDS	184	0.673677	-5.4051	6.75246	0.827069	1
SM 18:1;O2/20:5	SBP_percentile	Primary	186	0.770826	-6.26056	7.80222	0.828926	1	Primary + PDS	184	0.917875	-6.16783	8.00358	0.798456	1
SM 18:1;O2/22:0	DBP_percentile	Primary	186	-4.86596	-10.9935	1.26156	0.11883	1	Primary + PDS	184	-5.16683	-11.3472	1.01355	0.100717	1
SM 18:1;O2/22:0	SBP_percentile	Primary	186	3.04218	-4.16998	10.2543	0.406188	1	Primary + PDS	184	2.65835	-4.59741	9.91411	0.470476	1
SM 18:1;O2/22:1	DBP_percentile	Primary	186	-4.85239	-10.7926	1.08786	0.108702	1	Primary + PDS	184	-5.08199	-11.0785	0.914541	0.0961625	1
SM 18:1;O2/22:1	SBP_percentile	Primary	186	1.7628	-5.23102	8.75662	0.619431	1	Primary + PDS	184	1.26224	-5.77518	8.29966	0.723697	1
SM 18:1;O2/22:2	DBP_percentile	Primary	186	2.06812	-3.94699	8.08323	0.498233	1	Primary + PDS	184	1.88121	-4.24639	8.00881	0.54525	1
SM 18:1;O2/22:2	SBP_percentile	Primary	186	7.16197	0.228311	14.0956	0.0429973	1	Primary + PDS	184	6.52443	-0.517574	13.5664	0.069157	1
SM 18:1;O2/22:3	DBP_percentile	Primary	186	2.34164	-3.68854	8.37182	0.444399	1	Primary + PDS	184	2.30272	-3.8121	8.41754	0.458228	1
SM 18:1;O2/22:6	DBP_percentile	Primary	186	-2.30587	-8.48083	3.86908	0.462038	1	Primary + PDS	184	-2.67899	-8.91581	3.55782	0.397617	1
SM 18:1;O2/22:6	SBP_percentile	Primary	186	3.63121	-3.55987	10.8223	0.320266	1	Primary + PDS	184	3.04458	-4.2009	10.2901	0.407938	1
SM 18:1;O2/24:0	DBP_percentile	Primary	186	-4.51041	-10.7527	1.73188	0.155597	1	Primary + PDS	184	-4.7879	-11.0744	1.49859	0.134558	1
SM 18:1;O2/24:0	SBP_percentile	Primary	186	3.28493	-4.05535	10.6252	0.378247	1	Primary + PDS	184	3.06603	-4.30652	10.4386	0.412779	1
SM 18:1;O2/24:1	DBP_percentile	Primary	186	-3.91493	-9.94967	2.11982	0.202068	1	Primary + PDS	184	-4.00933	-10.1026	2.08391	0.195704	1
SM 18:1;O2/24:1	SBP_percentile	Primary	186	2.60205	-4.47872	9.68282	0.469182	1	Primary + PDS	184	2.23974	-4.8834	9.36287	0.535583	1
SM 18:1;O2/26:0	DBP_percentile	Primary	186	-2.45844	-8.51616	3.59929	0.424165	1	Primary + PDS	184	-2.87395	-9.00027	3.25238	0.355687	1
SM 18:1;O2/26:0	SBP_percentile	Primary	186	4.13527	-2.93704	11.2076	0.250014	1	Primary + PDS	184	3.58597	-3.54786	10.7198	0.322421	1
SM 18:1;O2/26:1	DBP_percentile	Primary	186	-0.467453	-6.58979	5.65489	0.880371	1	Primary + PDS	184	-0.502652	-6.69547	5.69016	0.872877	1
SM 18:1;O2/26:1	SBP_percentile	Primary	186	6.4256	-0.672913	13.5241	0.0757359	1	Primary + PDS	184	6.04933	-1.10649	13.2052	0.0969889	1
TG 48:0_16:0	DBP_percentile	Primary	186	2.05634	-4.02499	8.13766	0.505349	1	Primary + PDS	184	1.77615	-4.41238	7.96469	0.571714	1
TG 48:0_16:0	SBP_percentile	Primary	186	1.38754	-5.66257	8.43764	0.698117	1	Primary + PDS	184	1.2566	-5.8797	8.3929	0.728539	1
TG 48:1_16:0	DBP_percentile	Primary	186	1.23667	-4.83425	7.30758	0.688096	1	Primary + PDS	184	0.867701	-5.33722	7.07262	0.782818	1
TG 48:1_16:0	SBP_percentile	Primary	186	-1.35837	-8.34435	5.6276	0.701572	1	Primary + PDS	184	-1.45803	-8.55829	5.64222	0.685681	1
TG 48:1_16:1	DBP_percentile	Primary	186	2.01667	-4.03929	8.07263	0.511826	1	Primary + PDS	184	1.7517	-4.44428	7.94767	0.577473	1
TG 48:1_16:1	SBP_percentile	Primary	186	-0.92309	-7.91899	6.07281	0.794813	1	Primary + PDS	184	-1.15124	-8.26956	5.96709	0.749893	1
TG 48:2_16:0	DBP_percentile	Primary	186	1.92554	-4.21154	8.06261	0.536498	1	Primary + PDS	184	1.56052	-4.75303	7.87408	0.626192	1
TG 48:2_16:0	SBP_percentile	Primary	186	-1.7597	-8.81663	5.29723	0.623176	1	Primary + PDS	184	-1.69462	-8.90929	5.52005	0.643436	1
TG 48:2_16:1	DBP_percentile	Primary	186	0.811965	-5.26356	6.8875	0.792233	1	Primary + PDS	184	0.539374	-5.6589	6.73765	0.863797	1
TG 48:2_16:1	SBP_percentile	Primary	186	-1.34289	-8.32273	5.63696	0.704565	1	Primary + PDS	184	-1.55763	-8.64129	5.52602	0.664748	1
TG 50:0_16:0	DBP_percentile	Primary	186	2.46398	-3.56081	8.48876	0.420597	1	Primary + PDS	184	2.23558	-3.87581	8.34697	0.471169	1
TG 50:0_16:0	SBP_percentile	Primary	186	-0.480815	-7.48312	6.52149	0.892337	1	Primary + PDS	184	-0.640901	-7.70514	6.42334	0.85806	1
TG 50:0_18:0	DBP_percentile	Primary	186	3.76711	-2.33105	9.86527	0.224357	1	Primary + PDS	184	3.5807	-2.59348	9.75488	0.253847	1
TG 50:0_18:0	SBP_percentile	Primary	186	0.95636	-6.1313	8.04402	0.790278	1	Primary + PDS	184	0.897352	-6.23755	8.03226	0.804199	1
TG 50:1_16:0	DBP_percentile	Primary	186	-0.28074	-6.30945	5.74797	0.926864	1	Primary + PDS	184	-0.512941	-6.62422	5.59834	0.868583	1
TG 50:1_16:0	SBP_percentile	Primary	186	-1.72798	-8.663	5.20703	0.623441	1	Primary + PDS	184	-1.86871	-8.86522	5.12781	0.598666	1
TG 50:1_16:1	DBP_percentile	Primary	186	3.31843	-2.72704	9.36389	0.280083	1	Primary + PDS	184	3.08557	-3.06904	9.24018	0.323698	1
TG 50:1_16:1	SBP_percentile	Primary	186	0.579649	-6.46492	7.62422	0.871157	1	Primary + PDS	184	0.473239	-6.65354	7.60002	0.895852	1
TG 50:1_18:0	DBP_percentile	Primary	186	-0.356812	-6.344	5.63038	0.906486	1	Primary + PDS	184	-0.651507	-6.75811	5.4551	0.833425	1
TG 50:1_18:0	SBP_percentile	Primary	186	-3.0031	-9.91634	3.91013	0.392357	1	Primary + PDS	184	-3.13182	-10.1394	3.8758	0.378851	1
TG 50:1_18:1	DBP_percentile	Primary	186	-0.104236	-6.10207	5.8936	0.972672	1	Primary + PDS	184	-0.368509	-6.45783	5.72081	0.905037	1
TG 50:1_18:1	SBP_percentile	Primary	186	-2.05092	-8.96307	4.86122	0.558831	1	Primary + PDS	184	-2.17672	-9.15934	4.80591	0.539085	1
TG 50:2_16:0	DBP_percentile	Primary	186	0.606344	-5.48268	6.69537	0.844392	1	Primary + PDS	184	0.400518	-5.77863	6.57967	0.898325	1
TG 50:2_16:0	SBP_percentile	Primary	186	-2.36292	-9.38098	4.65513	0.507171	1	Primary + PDS	184	-2.55354	-9.64121	4.53412	0.477883	1
TG 50:2_16:1	DBP_percentile	Primary	186	-0.167097	-6.1575	5.82331	0.956151	1	Primary + PDS	184	-0.334116	-6.44156	5.77332	0.914118	1
TG 50:2_16:1	SBP_percentile	Primary	186	-1.59407	-8.48413	5.29599	0.648456	1	Primary + PDS	184	-1.83183	-8.82089	5.15722	0.60551	1
TG 50:2_18:0	DBP_percentile	Primary	186	3.35905	-2.7524	9.4705	0.279454	1	Primary + PDS	184	3.09474	-3.15501	9.3445	0.329665	1
TG 50:2_18:0	SBP_percentile	Primary	186	-2.11123	-9.23605	5.01358	0.55935	1	Primary + PDS	184	-2.06301	-9.30181	5.17579	0.574413	1
TG 50:2_18:1	DBP_percentile	Primary	186	0.922151	-5.21964	7.06394	0.767289	1	Primary + PDS	184	0.720109	-5.53576	6.97598	0.820496	1
TG 50:2_18:1	SBP_percentile	Primary	186	-1.17645	-8.2275	5.87461	0.742282	1	Primary + PDS	184	-1.25405	-8.3968	5.88869	0.729302	1
TG 50:2_18:2	DBP_percentile	Primary	186	0.970477	-5.11309	7.05404	0.753213	1	Primary + PDS	184	0.707007	-5.48185	6.89586	0.82183	1
TG 50:2_18:2	SBP_percentile	Primary	186	-1.98059	-9.01528	5.0541	0.579083	1	Primary + PDS	184	-2.05583	-9.17422	5.06256	0.569309	1
TG 50:3_16:0	DBP_percentile	Primary	186	0.222388	-5.96421	6.40899	0.943511	1	Primary + PDS	184	0.0454708	-6.22999	6.32093	0.988603	1
TG 50:3_16:0	SBP_percentile	Primary	186	-3.32649	-10.4318	3.77883	0.356694	1	Primary + PDS	184	-3.67153	-10.8483	3.50524	0.31394	1
TG 50:3_16:1	DBP_percentile	Primary	186	0.773164	-5.34897	6.8953	0.803424	1	Primary + PDS	184	0.707357	-5.5519	6.96662	0.823715	1
TG 50:3_16:1	SBP_percentile	Primary	186	-1.36304	-8.44307	5.71699	0.704384	1	Primary + PDS	184	-1.52816	-8.73065	5.67433	0.675829	1
TG 50:3_18:1	DBP_percentile	Primary	186	0.351449	-5.90604	6.60894	0.911847	1	Primary + PDS	184	0.154689	-6.22295	6.53233	0.961863	1
TG 50:3_18:1	SBP_percentile	Primary	186	-3.3087	-10.4639	3.84651	0.362617	1	Primary + PDS	184	-3.21837	-10.4673	4.03052	0.381983	1
TG 50:3_18:2	DBP_percentile	Primary	186	2.12832	-4.19357	8.45021	0.507214	1	Primary + PDS	184	1.9951	-4.44824	8.43845	0.541813	1
TG 50:3_18:2	SBP_percentile	Primary	186	-2.67906	-9.95682	4.59871	0.468417	1	Primary + PDS	184	-2.63787	-10.011	4.73523	0.480952	1
TG 50:3_18:3	DBP_percentile	Primary	186	0.24017	-5.83969	6.32003	0.937935	1	Primary + PDS	184	-0.0352734	-6.22163	6.15109	0.991032	1
TG 50:3_18:3	SBP_percentile	Primary	186	-1.98935	-8.96985	4.99115	0.574458	1	Primary + PDS	184	-2.45919	-9.53254	4.61416	0.493403	1
TG 50:4_16:0	DBP_percentile	Primary	186	0.99099	-5.10807	7.09005	0.748791	1	Primary + PDS	184	0.700028	-5.56785	6.96791	0.825748	1
TG 50:4_16:0	SBP_percentile	Primary	186	-4.38011	-11.3717	2.61148	0.217899	1	Primary + PDS	184	-4.93819	-12.0876	2.21123	0.174504	1
TG 50:4_16:1	DBP_percentile	Primary	186	-0.503414	-6.78657	5.77974	0.874514	1	Primary + PDS	184	-0.608577	-7.00419	5.78704	0.851207	1
TG 50:4_16:1	SBP_percentile	Primary	186	-3.34098	-10.5187	3.83677	0.359472	1	Primary + PDS	184	-3.65148	-10.9251	3.62215	0.32305	1
TG 50:4_18:2	DBP_percentile	Primary	186	2.23504	-4.18466	8.65474	0.492842	1	Primary + PDS	184	2.06287	-4.49975	8.6255	0.535706	1
TG 50:4_18:2	SBP_percentile	Primary	186	-1.79931	-9.20443	5.60582	0.632083	1	Primary + PDS	184	-1.54701	-9.07076	5.97674	0.685294	1
TG 50:4_18:3	DBP_percentile	Primary	186	-0.506401	-6.79834	5.78554	0.87395	1	Primary + PDS	184	-0.825553	-7.21391	5.5628	0.798929	1
TG 50:4_18:3	SBP_percentile	Primary	186	-4.03462	-11.2229	3.15365	0.269428	1	Primary + PDS	184	-4.50877	-11.7754	2.75788	0.222296	1
TG 50:5_16:1	DBP_percentile	Primary	186	-1.64532	-7.8968	4.60616	0.60405	1	Primary + PDS	184	-1.81919	-8.16265	4.52428	0.572016	1
TG 50:5_16:1	SBP_percentile	Primary	186	-2.7182	-9.8508	4.4144	0.452905	1	Primary + PDS	184	-2.93851	-10.1414	4.26437	0.421703	1
TG 50:5_18:3	DBP_percentile	Primary	186	1.6795	-4.65507	8.01406	0.601383	1	Primary + PDS	184	1.47309	-4.93804	7.88422	0.650673	1
TG 50:5_18:3	SBP_percentile	Primary	186	-2.27991	-9.59465	5.03483	0.539183	1	Primary + PDS	184	-2.6526	-10.0196	4.71435	0.478143	1
TG 52:1_16:0	DBP_percentile	Primary	186	0.82072	-5.14056	6.782	0.786119	1	Primary + PDS	184	0.61974	-5.40963	6.64911	0.839432	1
TG 52:1_16:0	SBP_percentile	Primary	186	-0.871225	-7.74712	6.00467	0.802789	1	Primary + PDS	184	-0.896659	-7.81456	6.02124	0.798341	1
TG 52:1_18:0	DBP_percentile	Primary	186	0.292037	-5.7723	6.35638	0.924375	1	Primary + PDS	184	0.111492	-6.01458	6.23756	0.971379	1
TG 52:1_18:0	SBP_percentile	Primary	186	-1.86981	-8.84408	5.10446	0.59732	1	Primary + PDS	184	-1.91124	-8.92011	5.09763	0.591033	1
TG 52:1_18:1	DBP_percentile	Primary	186	0.48866	-5.4304	6.40772	0.870732	1	Primary + PDS	184	0.284437	-5.70318	6.27205	0.925389	1
TG 52:1_18:1	SBP_percentile	Primary	186	-0.589614	-7.40054	6.22131	0.86451	1	Primary + PDS	184	-0.546509	-7.39832	6.3053	0.87506	1
TG 52:2_16:0	DBP_percentile	Primary	186	-2.36361	-8.56096	3.83373	0.452555	1	Primary + PDS	184	-2.50286	-8.77083	3.76511	0.431599	1
TG 52:2_16:0	SBP_percentile	Primary	186	-4.2134	-11.3062	2.87937	0.242567	1	Primary + PDS	184	-4.34633	-11.4865	2.79382	0.231143	1
TG 52:2_16:1	DBP_percentile	Primary	186	3.23254	-2.67966	9.14474	0.281968	1	Primary + PDS	184	3.12201	-2.8699	9.11391	0.305111	1
TG 52:2_16:1	SBP_percentile	Primary	186	1.17261	-5.75081	8.09603	0.73853	1	Primary + PDS	184	0.977508	-5.99819	7.95321	0.782379	1
TG 52:2_18:0	DBP_percentile	Primary	186	2.32178	-3.75986	8.40342	0.452109	1	Primary + PDS	184	2.10815	-4.07353	8.28984	0.50168	1
TG 52:2_18:0	SBP_percentile	Primary	186	-0.476038	-7.49847	6.54639	0.893703	1	Primary + PDS	184	-0.37562	-7.47007	6.71883	0.916872	1
TG 52:2_18:1	DBP_percentile	Primary	186	-1.42693	-7.67963	4.82577	0.65292	1	Primary + PDS	184	-1.54553	-7.8786	4.78754	0.630564	1
TG 52:2_18:1	SBP_percentile	Primary	186	-4.80186	-11.9311	2.32743	0.185431	1	Primary + PDS	184	-4.952	-12.1377	2.23367	0.175476	1
TG 52:2_18:2	DBP_percentile	Primary	186	3.3653	-2.77375	9.50435	0.280723	1	Primary + PDS	184	3.0877	-3.16563	9.34104	0.33104	1
TG 52:2_18:2	SBP_percentile	Primary	186	0.809155	-6.31078	7.92909	0.822756	1	Primary + PDS	184	1.05615	-6.15121	8.26352	0.772698	1
TG 52:2_20:2	DBP_percentile	Primary	186	-0.0937466	-6.2207	6.0332	0.975939	1	Primary + PDS	184	-0.502337	-6.77444	5.76976	0.874548	1
TG 52:2_20:2	SBP_percentile	Primary	186	0.219131	-6.82897	7.26723	0.951132	1	Primary + PDS	184	-0.171509	-7.361	7.01798	0.962491	1
TG 52:3_16:0	DBP_percentile	Primary	186	-1.89883	-8.35374	4.55608	0.562204	1	Primary + PDS	184	-2.01155	-8.55058	4.52748	0.544444	1
TG 52:3_16:0	SBP_percentile	Primary	186	-4.81392	-12.2585	2.63065	0.203522	1	Primary + PDS	184	-4.85541	-12.3604	2.64962	0.203273	1
TG 52:3_16:1	DBP_percentile	Primary	186	-1.29257	-7.68828	5.10315	0.690424	1	Primary + PDS	184	-1.2459	-7.7986	5.30679	0.707845	1
TG 52:3_16:1	SBP_percentile	Primary	186	-1.96269	-9.28068	5.3553	0.597184	1	Primary + PDS	184	-2.07533	-9.53811	5.38744	0.583708	1
TG 52:3_18:0	DBP_percentile	Primary	186	1.30779	-4.70996	7.32554	0.668459	1	Primary + PDS	184	1.13321	-4.97542	7.24183	0.714636	1
TG 52:3_18:0	SBP_percentile	Primary	186	-2.68995	-9.6239	4.24401	0.444846	1	Primary + PDS	184	-2.83142	-9.83223	4.1694	0.425714	1
TG 52:3_18:1	DBP_percentile	Primary	186	-1.7541	-8.31239	4.80419	0.598193	1	Primary + PDS	184	-1.75979	-8.43548	4.91589	0.603433	1
TG 52:3_18:1	SBP_percentile	Primary	186	-4.05862	-11.6288	3.51158	0.291395	1	Primary + PDS	184	-4.23613	-11.9031	3.43086	0.276914	1
TG 52:3_18:2	DBP_percentile	Primary	186	-1.81045	-8.17736	4.55647	0.575309	1	Primary + PDS	184	-1.86394	-8.32388	4.59599	0.569665	1
TG 52:3_18:2	SBP_percentile	Primary	186	-4.40876	-11.7348	2.91727	0.236499	1	Primary + PDS	184	-4.61827	-12.0171	2.78054	0.219551	1
TG 52:3_18:3	DBP_percentile	Primary	186	2.31776	-3.81617	8.45169	0.456745	1	Primary + PDS	184	2.08786	-4.12098	8.29669	0.507662	1
TG 52:3_18:3	SBP_percentile	Primary	186	-1.64904	-8.74098	5.44289	0.646806	1	Primary + PDS	184	-1.85746	-8.99976	5.28485	0.608313	1
TG 52:3_20:2	DBP_percentile	Primary	186	-0.715031	-7.03103	5.60096	0.823426	1	Primary + PDS	184	-0.957383	-7.3814	5.46663	0.76894	1
TG 52:3_20:2	SBP_percentile	Primary	186	-0.334201	-7.5591	6.8907	0.92735	1	Primary + PDS	184	-0.63292	-7.95539	6.68955	0.864703	1
TG 52:3_20:3	DBP_percentile	Primary	186	-1.06383	-7.25798	5.13031	0.734995	1	Primary + PDS	184	-1.4243	-7.73479	4.88619	0.656452	1
TG 52:3_20:3	SBP_percentile	Primary	186	-3.33064	-10.4216	3.76033	0.355125	1	Primary + PDS	184	-3.51424	-10.7037	3.67517	0.335908	1
TG 52:4_16:0	DBP_percentile	Primary	186	0.210944	-6.0872	6.50908	0.947361	1	Primary + PDS	184	0.0583383	-6.3126	6.42927	0.985597	1
TG 52:4_16:0	SBP_percentile	Primary	186	-2.88779	-10.1644	4.38879	0.434464	1	Primary + PDS	184	-3.08165	-10.4096	4.24635	0.407574	1
TG 52:4_16:1	DBP_percentile	Primary	186	-0.880554	-7.46927	5.70816	0.792232	1	Primary + PDS	184	-0.75526	-7.49265	5.98213	0.825111	1
TG 52:4_16:1	SBP_percentile	Primary	186	-2.55179	-10.1201	5.01654	0.506573	1	Primary + PDS	184	-2.57715	-10.2794	5.12514	0.509778	1
TG 52:4_18:0	DBP_percentile	Primary	186	-0.505673	-6.75632	5.74497	0.873306	1	Primary + PDS	184	-0.687036	-7.04744	5.67337	0.831382	1
TG 52:4_18:0	SBP_percentile	Primary	186	-3.29115	-10.4957	3.91344	0.368449	1	Primary + PDS	184	-3.87713	-11.1735	3.41929	0.295647	1
TG 52:4_18:1	DBP_percentile	Primary	186	-0.173406	-6.53495	6.18814	0.957149	1	Primary + PDS	184	-0.118175	-6.58341	6.34706	0.971255	1
TG 52:4_18:1	SBP_percentile	Primary	186	-3.98475	-11.2748	3.30531	0.282106	1	Primary + PDS	184	-4.32624	-11.7029	3.05047	0.248565	1
TG 52:4_18:2	DBP_percentile	Primary	186	1.57727	-4.7995	7.95403	0.625981	1	Primary + PDS	184	1.61221	-4.86928	8.09371	0.624002	1
TG 52:4_18:2	SBP_percentile	Primary	186	0.0104475	-7.39498	7.41588	0.997781	1	Primary + PDS	184	0.0509243	-7.43837	7.54022	0.989305	1
TG 52:4_18:3	DBP_percentile	Primary	186	-0.783329	-6.972	5.40534	0.802991	1	Primary + PDS	184	-0.910628	-7.1791	5.35785	0.77461	1
TG 52:4_18:3	SBP_percentile	Primary	186	-4.28876	-11.3385	2.76102	0.231451	1	Primary + PDS	184	-4.82884	-11.9424	2.28476	0.182002	1
TG 52:4_20:2	DBP_percentile	Primary	186	0.561598	-5.95212	7.07532	0.865054	1	Primary + PDS	184	0.302797	-6.30913	6.91473	0.928065	1
TG 52:4_20:2	SBP_percentile	Primary	186	-4.15607	-11.6615	3.34938	0.275888	1	Primary + PDS	184	-4.39517	-11.9728	3.18246	0.253789	1
TG 52:4_20:3	DBP_percentile	Primary	186	-0.207537	-6.32838	5.91331	0.946712	1	Primary + PDS	184	-0.560978	-6.78137	5.65942	0.858897	1
TG 52:4_20:3	SBP_percentile	Primary	186	-1.14693	-8.13513	5.84127	0.74634	1	Primary + PDS	184	-1.19566	-8.26066	5.86934	0.738701	1
TG 52:4_20:4	DBP_percentile	Primary	186	-0.450795	-6.5221	5.62051	0.883641	1	Primary + PDS	184	-0.907274	-7.13406	5.31952	0.773955	1
TG 52:4_20:4	SBP_percentile	Primary	186	-2.63332	-9.60722	4.34059	0.457058	1	Primary + PDS	184	-2.81397	-9.93381	4.30587	0.436311	1
TG 52:5_16:0	DBP_percentile	Primary	186	0.677813	-5.57866	6.93428	0.830906	1	Primary + PDS	184	0.528997	-5.7931	6.85109	0.868985	1
TG 52:5_16:0	SBP_percentile	Primary	186	-3.68742	-10.8872	3.5124	0.31344	1	Primary + PDS	184	-4.14964	-11.3941	3.09484	0.259723	1
TG 52:5_16:1	DBP_percentile	Primary	186	1.82315	-4.66257	8.30887	0.57968	1	Primary + PDS	184	1.92415	-4.68328	8.53158	0.566101	1
TG 52:5_16:1	SBP_percentile	Primary	186	0.843203	-6.64312	8.32952	0.824312	1	Primary + PDS	184	0.773898	-6.82162	8.36942	0.840816	1
TG 52:5_18:1	DBP_percentile	Primary	186	-0.00983216	-6.25643	6.23676	0.997524	1	Primary + PDS	184	-0.0811347	-6.39238	6.23011	0.979781	1
TG 52:5_18:1	SBP_percentile	Primary	186	-0.650423	-7.84195	6.5411	0.85851	1	Primary + PDS	184	-0.900083	-8.1364	6.33624	0.806312	1
TG 52:5_18:2	DBP_percentile	Primary	186	0.880586	-5.49616	7.25733	0.785486	1	Primary + PDS	184	0.931231	-5.54715	7.40961	0.776915	1
TG 52:5_18:2	SBP_percentile	Primary	186	-1.82737	-9.21208	5.55734	0.625831	1	Primary + PDS	184	-1.88038	-9.34729	5.58653	0.619707	1
TG 52:5_18:3	DBP_percentile	Primary	186	0.576011	-5.63953	6.79155	0.85506	1	Primary + PDS	184	0.50477	-5.77886	6.7884	0.874175	1
TG 52:5_18:3	SBP_percentile	Primary	186	-2.60702	-9.78014	4.5661	0.474073	1	Primary + PDS	184	-2.97137	-10.191	4.24823	0.417619	1
TG 52:5_20:3	DBP_percentile	Primary	186	1.55946	-4.70125	7.82017	0.623553	1	Primary + PDS	184	1.27792	-5.05337	7.60921	0.690768	1
TG 52:5_20:3	SBP_percentile	Primary	186	-0.0887986	-7.30547	7.12787	0.980649	1	Primary + PDS	184	-0.230116	-7.49247	7.03224	0.950192	1
TG 52:5_20:4	DBP_percentile	Primary	186	0.125939	-6.15544	6.40732	0.968475	1	Primary + PDS	184	-0.20349	-6.58203	6.17505	0.949853	1
TG 52:5_20:4	SBP_percentile	Primary	186	-0.795823	-7.98332	6.39168	0.827242	1	Primary + PDS	184	-1.06007	-8.32705	6.20692	0.7737	1
TG 52:6_16:0	DBP_percentile	Primary	186	-0.301353	-6.47246	5.86975	0.923316	1	Primary + PDS	184	-0.633055	-6.88834	5.62222	0.841873	1
TG 52:6_16:0	SBP_percentile	Primary	186	-0.588193	-7.74934	6.57295	0.871384	1	Primary + PDS	184	-0.745628	-7.96762	6.47637	0.838728	1
TG 52:6_16:1	DBP_percentile	Primary	186	-0.314117	-6.64826	6.02003	0.922129	1	Primary + PDS	184	-0.262722	-6.72186	6.19642	0.936091	1
TG 52:6_16:1	SBP_percentile	Primary	186	-2.99687	-10.3089	4.31516	0.419599	1	Primary + PDS	184	-3.3284	-10.7499	4.09308	0.377188	1
TG 52:6_18:2	DBP_percentile	Primary	186	1.86271	-4.24276	7.96819	0.547798	1	Primary + PDS	184	1.9201	-4.29096	8.13115	0.542461	1
TG 52:6_18:2	SBP_percentile	Primary	186	-0.652388	-7.72651	6.42173	0.855758	1	Primary + PDS	184	-0.863037	-8.02869	6.30262	0.812335	1
TG 52:6_18:3	DBP_percentile	Primary	186	0.926959	-5.37913	7.23305	0.772033	1	Primary + PDS	184	0.843037	-5.52121	7.20728	0.794006	1
TG 52:6_18:3	SBP_percentile	Primary	186	-2.94463	-10.2405	4.3513	0.426717	1	Primary + PDS	184	-3.37634	-10.7044	3.95172	0.364316	1
TG 52:6_20:4	DBP_percentile	Primary	186	1.2928	-5.16389	7.74948	0.693145	1	Primary + PDS	184	1.01849	-5.52081	7.55778	0.758845	1
TG 52:6_20:4	SBP_percentile	Primary	186	-1.38268	-8.80603	6.04067	0.713559	1	Primary + PDS	184	-1.27805	-8.75614	6.20004	0.736219	1
TG 52:6_20:5	DBP_percentile	Primary	186	-0.537525	-6.70062	5.62557	0.863506	1	Primary + PDS	184	-0.892424	-7.14569	5.36084	0.778473	1
TG 52:6_20:5	SBP_percentile	Primary	186	1.03427	-6.03962	8.10817	0.773216	1	Primary + PDS	184	0.784615	-6.36339	7.93262	0.828693	1
TG 52:7_18:3	DBP_percentile	Primary	186	-0.386703	-6.68008	5.90667	0.903597	1	Primary + PDS	184	-0.563059	-6.93102	5.8049	0.861627	1
TG 52:7_18:3	SBP_percentile	Primary	186	-4.4356	-11.6527	2.78146	0.226715	1	Primary + PDS	184	-4.82446	-12.0907	2.44182	0.191709	1
TG 52:7_20:5	DBP_percentile	Primary	186	0.59403	-5.52049	6.70855	0.848141	1	Primary + PDS	184	0.337271	-5.85667	6.53121	0.914516	1
TG 52:7_20:5	SBP_percentile	Primary	186	0.855444	-6.18469	7.89557	0.81072	1	Primary + PDS	184	0.592257	-6.50577	7.69029	0.869349	1
TG 54:1_18:0	DBP_percentile	Primary	186	1.25144	-4.90705	7.40993	0.688818	1	Primary + PDS	184	1.13998	-5.07044	7.35041	0.717505	1
TG 54:1_18:0	SBP_percentile	Primary	186	-2.41376	-9.55162	4.7241	0.50532	1	Primary + PDS	184	-2.45191	-9.61173	4.70791	0.499901	1
TG 54:1_18:1	DBP_percentile	Primary	186	3.35572	-2.66602	9.37745	0.272853	1	Primary + PDS	184	3.189	-2.89911	9.27711	0.302554	1
TG 54:1_18:1	SBP_percentile	Primary	186	0.507775	-6.50624	7.52179	0.886528	1	Primary + PDS	184	0.395346	-6.65796	7.44866	0.912016	1
TG 54:2_16:0	DBP_percentile	Primary	186	0.478364	-5.8267	6.78343	0.881121	1	Primary + PDS	184	0.241045	-6.15136	6.63345	0.940743	1
TG 54:2_16:0	SBP_percentile	Primary	186	-3.90031	-11.129	3.32838	0.28833	1	Primary + PDS	184	-4.02565	-11.3192	3.26794	0.27741	1
TG 54:2_18:0	DBP_percentile	Primary	186	-0.598516	-6.64504	5.44801	0.845309	1	Primary + PDS	184	-0.738676	-6.83968	5.36232	0.811366	1
TG 54:2_18:0	SBP_percentile	Primary	186	-4.04454	-11.0001	2.91107	0.252634	1	Primary + PDS	184	-4.0911	-11.0727	2.89049	0.248958	1
TG 54:2_18:1	DBP_percentile	Primary	186	-0.935391	-6.99809	5.1273	0.761063	1	Primary + PDS	184	-0.987641	-7.10093	5.12565	0.75015	1
TG 54:2_18:1	SBP_percentile	Primary	186	-4.56707	-11.5269	2.39277	0.196945	1	Primary + PDS	184	-4.51159	-11.492	2.46885	0.203715	1
TG 54:2_18:2	DBP_percentile	Primary	186	4.30771	-1.8289	10.4443	0.167647	1	Primary + PDS	184	4.04741	-2.18918	10.284	0.20187	1
TG 54:2_18:2	SBP_percentile	Primary	186	1.83445	-5.33529	9.00419	0.614151	1	Primary + PDS	184	1.79368	-5.44853	9.03589	0.625494	1
TG 54:2_20:2	DBP_percentile	Primary	186	3.08723	-2.96688	9.14133	0.315532	1	Primary + PDS	184	2.89703	-3.26327	9.05733	0.354502	1
TG 54:2_20:2	SBP_percentile	Primary	186	1.56641	-5.39103	8.52386	0.657283	1	Primary + PDS	184	1.91825	-5.1039	8.9404	0.590377	1
TG 54:3_16:0	DBP_percentile	Primary	186	-0.56516	-6.79408	5.66376	0.858063	1	Primary + PDS	184	-0.715112	-7.03561	5.60539	0.823513	1
TG 54:3_16:0	SBP_percentile	Primary	186	-2.45323	-9.59611	4.68964	0.498694	1	Primary + PDS	184	-2.6987	-9.91622	4.51883	0.461417	1
TG 54:3_16:1	DBP_percentile	Primary	186	-1.6132	-7.79791	4.5715	0.607282	1	Primary + PDS	184	-1.79863	-8.07798	4.48071	0.572478	1
TG 54:3_16:1	SBP_percentile	Primary	186	-3.15857	-10.2859	3.9688	0.382901	1	Primary + PDS	184	-3.52457	-10.723	3.67384	0.335096	1
TG 54:3_18:0	DBP_percentile	Primary	186	1.90167	-4.20374	8.00708	0.539462	1	Primary + PDS	184	1.81645	-4.35554	7.98845	0.561985	1
TG 54:3_18:0	SBP_percentile	Primary	186	-2.03305	-9.08887	5.02277	0.570237	1	Primary + PDS	184	-2.03728	-9.13187	5.05731	0.57151	1
TG 54:3_18:1	DBP_percentile	Primary	186	-0.363922	-6.72517	5.99733	0.910215	1	Primary + PDS	184	-0.355454	-6.78614	6.07524	0.91323	1
TG 54:3_18:1	SBP_percentile	Primary	186	-3.69713	-10.9911	3.59689	0.318444	1	Primary + PDS	184	-3.8082	-11.1421	3.52571	0.306758	1
TG 54:3_18:2	DBP_percentile	Primary	186	-0.53639	-6.69637	5.62359	0.863723	1	Primary + PDS	184	-0.635209	-6.86618	5.59576	0.840731	1
TG 54:3_18:2	SBP_percentile	Primary	186	-3.31236	-10.4162	3.79147	0.358634	1	Primary + PDS	184	-3.32597	-10.4741	3.82218	0.359611	1
TG 54:3_20:2	DBP_percentile	Primary	186	-0.0874278	-6.31661	6.14176	0.977929	1	Primary + PDS	184	-0.309357	-6.64156	6.02285	0.923275	1
TG 54:3_20:2	SBP_percentile	Primary	186	-0.966019	-8.076	6.14396	0.788859	1	Primary + PDS	184	-1.26075	-8.46209	5.94059	0.73004	1
TG 54:3_20:3	DBP_percentile	Primary	186	0.85988	-5.30459	7.02435	0.783371	1	Primary + PDS	184	0.813746	-5.44031	7.06781	0.797579	1
TG 54:3_20:3	SBP_percentile	Primary	186	1.8564	-5.21587	8.92867	0.605009	1	Primary + PDS	184	1.98217	-5.15242	9.11675	0.584067	1
TG 54:3_22:2	DBP_percentile	Primary	186	-1.92331	-8.03491	4.1883	0.535276	1	Primary + PDS	184	-2.30119	-8.55982	3.95744	0.468899	1
TG 54:3_22:2	SBP_percentile	Primary	186	-6.30441	-13.3688	0.759974	0.079923	1	Primary + PDS	184	-6.62048	-13.8089	0.567967	0.0708114	1
TG 54:4_16:0	DBP_percentile	Primary	186	-1.11877	-7.39593	5.1584	0.725396	1	Primary + PDS	184	-1.39072	-7.74897	4.96754	0.666416	1
TG 54:4_16:0	SBP_percentile	Primary	186	-1.45608	-8.59483	5.68267	0.687712	1	Primary + PDS	184	-1.72429	-8.9338	5.48522	0.6374	1
TG 54:4_16:1	DBP_percentile	Primary	186	1.05439	-5.50828	7.61706	0.751507	1	Primary + PDS	184	1.1354	-5.5393	7.81009	0.73741	1
TG 54:4_16:1	SBP_percentile	Primary	186	1.22209	-6.35025	8.79444	0.750425	1	Primary + PDS	184	1.01559	-6.65268	8.68385	0.794043	1
TG 54:4_18:0	DBP_percentile	Primary	186	3.22604	-2.86884	9.32092	0.297562	1	Primary + PDS	184	3.10903	-3.05242	9.27048	0.32058	1
TG 54:4_18:0	SBP_percentile	Primary	186	0.229937	-6.86745	7.32733	0.949081	1	Primary + PDS	184	0.23852	-6.89842	7.37546	0.94747	1
TG 54:4_18:1	DBP_percentile	Primary	186	0.629408	-5.66626	6.92508	0.843783	1	Primary + PDS	184	0.688644	-5.68506	7.06234	0.83134	1
TG 54:4_18:1	SBP_percentile	Primary	186	-2.652	-9.91314	4.60915	0.471904	1	Primary + PDS	184	-2.68517	-9.99927	4.62894	0.469577	1
TG 54:4_18:2	DBP_percentile	Primary	186	2.11298	-4.15764	8.38359	0.506827	1	Primary + PDS	184	2.19261	-4.17286	8.55807	0.497405	1
TG 54:4_18:2	SBP_percentile	Primary	186	-1.11897	-8.3955	6.15757	0.761828	1	Primary + PDS	184	-1.03473	-8.38143	6.31198	0.781303	1
TG 54:4_18:3	DBP_percentile	Primary	186	-0.669426	-6.78633	5.44748	0.829215	1	Primary + PDS	184	-0.710804	-6.88189	5.46029	0.820383	1
TG 54:4_18:3	SBP_percentile	Primary	186	-4.66528	-11.7117	2.38112	0.192984	1	Primary + PDS	184	-5.0067	-12.0777	2.06429	0.163988	1
TG 54:4_20:2	DBP_percentile	Primary	186	0.180905	-6.20726	6.56907	0.955484	1	Primary + PDS	184	0.066674	-6.44461	6.57796	0.983895	1
TG 54:4_20:2	SBP_percentile	Primary	186	0.159166	-7.17427	7.4926	0.965875	1	Primary + PDS	184	0.120294	-7.31808	7.55866	0.974567	1
TG 54:4_20:3	DBP_percentile	Primary	186	-2.24798	-8.5312	4.03524	0.480984	1	Primary + PDS	184	-2.43488	-8.77423	3.90447	0.449328	1
TG 54:4_20:3	SBP_percentile	Primary	186	-1.66521	-8.83422	5.5038	0.647152	1	Primary + PDS	184	-1.89888	-9.10335	5.30559	0.603491	1
TG 54:4_20:4	DBP_percentile	Primary	186	0.362008	-5.65773	6.38174	0.905641	1	Primary + PDS	184	0.11761	-5.98493	6.22015	0.969693	1
TG 54:4_20:4	SBP_percentile	Primary	186	-0.963566	-7.91337	5.98624	0.784648	1	Primary + PDS	184	-1.24552	-8.25687	5.76584	0.726235	1
TG 54:4_22:2	DBP_percentile	Primary	186	-0.749733	-7.00589	5.50642	0.813273	1	Primary + PDS	184	-0.7638	-7.09032	5.56272	0.811893	1
TG 54:4_22:2	SBP_percentile	Primary	186	-1.61477	-8.83243	5.60288	0.659303	1	Primary + PDS	184	-1.56538	-8.82831	5.69755	0.671	1
TG 54:4_22:4	DBP_percentile	Primary	186	-1.36061	-7.56212	4.84089	0.66548	1	Primary + PDS	184	-1.78836	-8.1246	4.54788	0.578108	1
TG 54:4_22:4	SBP_percentile	Primary	186	-2.0529	-9.1926	5.08681	0.571047	1	Primary + PDS	184	-2.35871	-9.62386	4.90644	0.522409	1
TG 54:5_16:0	DBP_percentile	Primary	186	-1.57041	-7.7861	4.64527	0.618595	1	Primary + PDS	184	-1.80431	-8.09413	4.48552	0.57191	1
TG 54:5_16:0	SBP_percentile	Primary	186	-1.88318	-8.9898	5.22343	0.601578	1	Primary + PDS	184	-2.20452	-9.37174	4.9627	0.544494	1
TG 54:5_16:1	DBP_percentile	Primary	186	-3.03796	-9.06005	2.98412	0.320734	1	Primary + PDS	184	-3.19528	-9.26949	2.87893	0.300505	1
TG 54:5_16:1	SBP_percentile	Primary	186	-2.64452	-9.5962	4.30715	0.45371	1	Primary + PDS	184	-2.75149	-9.72807	4.2251	0.437286	1
TG 54:5_18:0	DBP_percentile	Primary	186	2.70597	-3.29516	8.70711	0.374655	1	Primary + PDS	184	2.55152	-3.50655	8.60959	0.406856	1
TG 54:5_18:0	SBP_percentile	Primary	186	-0.461437	-7.403	6.48013	0.895752	1	Primary + PDS	184	-0.673935	-7.6482	6.30033	0.848927	1
TG 54:5_18:1	DBP_percentile	Primary	186	1.07731	-5.21031	7.36493	0.735603	1	Primary + PDS	184	1.10647	-5.24781	7.46074	0.731436	1
TG 54:5_18:1	SBP_percentile	Primary	186	-2.21964	-9.48973	5.05044	0.547505	1	Primary + PDS	184	-2.31782	-9.62985	4.99422	0.532276	1
TG 54:5_18:2	DBP_percentile	Primary	186	3.45569	-2.69485	9.60622	0.268941	1	Primary + PDS	184	3.53467	-2.72195	9.7913	0.266286	1
TG 54:5_18:2	SBP_percentile	Primary	186	0.862516	-6.302	8.02703	0.812435	1	Primary + PDS	184	1.10902	-6.14037	8.35842	0.763	1
TG 54:5_18:3	DBP_percentile	Primary	186	0.957661	-5.3287	7.24402	0.763987	1	Primary + PDS	184	1.00882	-5.33657	7.35421	0.753997	1
TG 54:5_18:3	SBP_percentile	Primary	186	-3.41878	-10.6442	3.80668	0.351605	1	Primary + PDS	184	-3.72349	-10.9825	3.53548	0.312655	1
TG 54:5_20:2	DBP_percentile	Primary	186	2.39644	-4.14881	8.94169	0.47081	1	Primary + PDS	184	2.33217	-4.2808	8.94514	0.487221	1
TG 54:5_20:2	SBP_percentile	Primary	186	-0.96018	-8.48802	6.56766	0.801503	1	Primary + PDS	184	-1.13288	-8.69856	6.43279	0.767875	1
TG 54:5_20:3	DBP_percentile	Primary	186	0.164619	-6.34733	6.67656	0.960258	1	Primary + PDS	184	0.0355991	-6.54223	6.61343	0.991487	1
TG 54:5_20:3	SBP_percentile	Primary	186	1.95068	-5.48318	9.38455	0.605126	1	Primary + PDS	184	1.91696	-5.55414	9.38807	0.613116	1
TG 54:5_20:4	DBP_percentile	Primary	186	-3.0347	-9.22598	3.15659	0.334618	1	Primary + PDS	184	-3.24174	-9.49283	3.00935	0.307382	1
TG 54:5_20:4	SBP_percentile	Primary	186	-2.57858	-9.67493	4.51777	0.474165	1	Primary + PDS	184	-2.75139	-9.88794	4.38515	0.447626	1
TG 54:5_22:4	DBP_percentile	Primary	186	-0.0876046	-6.42888	6.25368	0.978275	1	Primary + PDS	184	-0.473746	-6.91556	5.96807	0.88473	1
TG 54:5_22:4	SBP_percentile	Primary	186	-2.87139	-10.163	4.42021	0.438016	1	Primary + PDS	184	-3.34978	-10.7261	4.02658	0.371229	1
TG 54:5_22:5	DBP_percentile	Primary	186	1.31834	-4.76826	7.40494	0.669499	1	Primary + PDS	184	0.992007	-5.21335	7.19737	0.752682	1
TG 54:5_22:5	SBP_percentile	Primary	186	-0.494238	-7.52537	6.5369	0.889801	1	Primary + PDS	184	-0.718217	-7.85168	6.41525	0.842675	1
TG 54:6_16:0	DBP_percentile	Primary	186	-1.19089	-7.81643	5.43465	0.72316	1	Primary + PDS	184	-1.42201	-8.11435	5.27034	0.675381	1
TG 54:6_16:0	SBP_percentile	Primary	186	-3.85188	-11.4893	3.78551	0.320854	1	Primary + PDS	184	-3.99902	-11.6794	3.68135	0.305441	1
TG 54:6_16:1	DBP_percentile	Primary	186	-1.24112	-7.53637	5.05414	0.697621	1	Primary + PDS	184	-1.49671	-7.85283	4.85942	0.642604	1
TG 54:6_16:1	SBP_percentile	Primary	186	-0.543893	-7.81956	6.73177	0.882855	1	Primary + PDS	184	-0.774723	-8.09168	6.54223	0.834669	1
TG 54:6_18:0	DBP_percentile	Primary	186	-3.54672	-9.85646	2.76302	0.268727	1	Primary + PDS	184	-3.62068	-9.99218	2.75083	0.263504	1
TG 54:6_18:1	DBP_percentile	Primary	186	1.82435	-4.471	8.11969	0.568028	1	Primary + PDS	184	1.92707	-4.43534	8.28947	0.550655	1
TG 54:6_18:1	SBP_percentile	Primary	186	-1.42183	-8.7219	5.87825	0.701097	1	Primary + PDS	184	-1.78983	-9.13462	5.55496	0.631061	1
TG 54:6_18:2	DBP_percentile	Primary	186	4.08333	-2.12699	10.2937	0.196061	1	Primary + PDS	184	4.11559	-2.20595	10.4371	0.200446	1
TG 54:6_18:2	SBP_percentile	Primary	186	1.88626	-5.3627	9.13522	0.608144	1	Primary + PDS	184	2.07184	-5.26867	9.41235	0.578102	1
TG 54:6_18:3	DBP_percentile	Primary	186	1.09577	-5.24612	7.43766	0.733458	1	Primary + PDS	184	1.20842	-5.20761	7.62445	0.710473	1
TG 54:6_18:3	SBP_percentile	Primary	186	-2.10321	-9.45809	5.25168	0.573152	1	Primary + PDS	184	-2.30426	-9.70887	5.10035	0.539789	1
TG 54:6_20:3	DBP_percentile	Primary	186	-2.8817	-9.32942	3.56601	0.378871	1	Primary + PDS	184	-2.93715	-9.42873	3.55442	0.372984	1
TG 54:6_20:3	SBP_percentile	Primary	186	-2.9801	-10.4232	4.46295	0.430399	1	Primary + PDS	184	-3.05841	-10.5168	4.39994	0.41932	1
TG 54:6_20:4	DBP_percentile	Primary	186	-1.23469	-7.69933	5.22995	0.706619	1	Primary + PDS	184	-1.38775	-7.90847	5.13297	0.674892	1
TG 54:6_20:4	SBP_percentile	Primary	186	-2.4508	-9.91679	5.0152	0.517851	1	Primary + PDS	184	-2.55363	-10.0499	4.94261	0.502154	1
TG 54:6_20:5	DBP_percentile	Primary	186	-2.32919	-8.45163	3.79325	0.453687	1	Primary + PDS	184	-2.60377	-8.8173	3.60976	0.409226	1
TG 54:6_20:5	SBP_percentile	Primary	186	-0.958808	-7.95513	6.03751	0.787075	1	Primary + PDS	184	-1.3614	-8.43856	5.71576	0.704581	1
TG 54:6_22:4	DBP_percentile	Primary	186	-2.29406	-8.61862	4.03049	0.474947	1	Primary + PDS	184	-2.35006	-8.76482	4.0647	0.470508	1
TG 54:6_22:4	SBP_percentile	Primary	186	-6.30879	-13.5951	0.977517	0.0892386	1	Primary + PDS	184	-6.42318	-13.7687	0.922361	0.0861283	1
TG 54:6_22:5	DBP_percentile	Primary	186	-0.844974	-6.97345	5.2835	0.785814	1	Primary + PDS	184	-1.15634	-7.37206	5.05938	0.713864	1
TG 54:6_22:5	SBP_percentile	Primary	186	0.263007	-6.78236	7.30838	0.941341	1	Primary + PDS	184	0.0253715	-7.09179	7.14253	0.994393	1
TG 54:6_22:6	DBP_percentile	Primary	186	0.609996	-5.59804	6.81804	0.84643	1	Primary + PDS	184	0.261643	-6.04778	6.57107	0.934846	1
TG 54:6_22:6	SBP_percentile	Primary	186	-0.423732	-7.62977	6.78231	0.907726	1	Primary + PDS	184	-0.837639	-8.12597	6.45069	0.820772	1
TG 54:7_16:0	DBP_percentile	Primary	186	0.175955	-5.98696	6.33887	0.95512	1	Primary + PDS	184	-0.0100729	-6.23114	6.21099	0.997453	1
TG 54:7_16:0	SBP_percentile	Primary	186	-0.522193	-7.66059	6.61621	0.885348	1	Primary + PDS	184	-0.789655	-7.96538	6.38607	0.828266	1
TG 54:7_16:1	DBP_percentile	Primary	186	-0.617508	-6.80715	5.57213	0.844107	1	Primary + PDS	184	-0.884354	-7.15447	5.38577	0.780999	1
TG 54:7_16:1	SBP_percentile	Primary	186	-1.01743	-8.09323	6.05837	0.776869	1	Primary + PDS	184	-1.27955	-8.4182	5.8591	0.723871	1
TG 54:7_18:1	DBP_percentile	Primary	186	0.459	-5.81891	6.73691	0.885409	1	Primary + PDS	184	0.369976	-5.96496	6.70491	0.908341	1
TG 54:7_18:1	SBP_percentile	Primary	186	-0.55912	-7.85491	6.73667	0.87993	1	Primary + PDS	184	-0.529294	-7.85508	6.7965	0.886741	1
TG 54:7_18:2	DBP_percentile	Primary	186	1.44176	-4.77111	7.65464	0.647461	1	Primary + PDS	184	1.3861	-4.91038	7.68258	0.664393	1
TG 54:7_18:2	SBP_percentile	Primary	186	-0.105761	-7.34409	7.13257	0.977023	1	Primary + PDS	184	-0.365242	-7.66494	6.93445	0.921426	1
TG 54:7_18:3	DBP_percentile	Primary	186	1.09474	-5.16013	7.34961	0.73014	1	Primary + PDS	184	1.17317	-5.13936	7.4857	0.714139	1
TG 54:7_18:3	SBP_percentile	Primary	186	-2.12574	-9.38728	5.13581	0.564104	1	Primary + PDS	184	-2.35614	-9.6483	4.93602	0.5244	1
TG 54:7_20:3	DBP_percentile	Primary	186	-5.62322	-11.8762	0.629772	0.0776519	1	Primary + PDS	184	-5.96829	-12.3212	0.384614	0.0653946	1
TG 54:7_20:3	SBP_percentile	Primary	186	-1.02893	-8.33508	6.27723	0.781342	1	Primary + PDS	184	-1.43078	-8.82837	5.96681	0.70305	1
TG 54:7_20:4	DBP_percentile	Primary	186	-1.93074	-8.28379	4.42231	0.549347	1	Primary + PDS	184	-2.02418	-8.4399	4.39153	0.534193	1
TG 54:7_20:4	SBP_percentile	Primary	186	-1.08373	-8.46487	6.29741	0.77229	1	Primary + PDS	184	-1.54855	-8.96779	5.87068	0.680805	1
TG 54:7_20:5	DBP_percentile	Primary	186	-0.312969	-6.49565	5.86971	0.920519	1	Primary + PDS	184	-0.560749	-6.82576	5.70426	0.859948	1
TG 54:7_20:5	SBP_percentile	Primary	186	0.971675	-6.11291	8.05626	0.78691	1	Primary + PDS	184	0.763333	-6.38606	7.91273	0.833302	1
TG 54:7_22:5	DBP_percentile	Primary	186	1.66423	-4.65997	7.98844	0.604098	1	Primary + PDS	184	1.45928	-4.93418	7.85275	0.652837	1
TG 54:7_22:5	SBP_percentile	Primary	186	0.396545	-6.89828	7.69137	0.914669	1	Primary + PDS	184	0.330582	-7.00955	7.67072	0.929252	1
TG 54:7_22:6	DBP_percentile	Primary	186	1.92668	-4.14247	7.99583	0.531709	1	Primary + PDS	184	1.73759	-4.39377	7.86895	0.57656	1
TG 54:7_22:6	SBP_percentile	Primary	186	3.31996	-3.64524	10.2852	0.348071	1	Primary + PDS	184	3.20955	-3.79155	10.2107	0.366716	1
TG 54:8_16:0	DBP_percentile	Primary	186	0.0718561	-6.09392	6.23763	0.981672	1	Primary + PDS	184	-0.142127	-6.37763	6.09337	0.96416	1
TG 54:8_16:0	SBP_percentile	Primary	186	-2.26248	-9.33741	4.81245	0.528701	1	Primary + PDS	184	-2.26727	-9.38519	4.85065	0.530284	1
TG 54:8_18:2	DBP_percentile	Primary	186	4.51053	-1.85025	10.8713	0.163386	1	Primary + PDS	184	4.43837	-1.96944	10.8462	0.173305	1
TG 54:8_18:2	SBP_percentile	Primary	186	-2.05343	-9.43747	5.33061	0.583746	1	Primary + PDS	184	-1.94415	-9.34435	5.45605	0.604664	1
TG 54:8_18:3	DBP_percentile	Primary	186	2.70265	-3.5573	8.9626	0.395258	1	Primary + PDS	184	2.82022	-3.50157	9.14201	0.379709	1
TG 54:8_18:3	SBP_percentile	Primary	186	-0.788719	-8.12302	6.54559	0.832136	1	Primary + PDS	184	-1.08917	-8.45815	6.2798	0.770788	1
TG 54:8_20:4	DBP_percentile	Primary	186	-2.30087	-8.43842	3.83668	0.460291	1	Primary + PDS	184	-2.39764	-8.59749	3.80221	0.446228	1
TG 54:8_20:4	SBP_percentile	Primary	186	-0.434749	-7.45267	6.58317	0.902813	1	Primary + PDS	184	-0.777542	-7.84088	6.28579	0.82821	1
TG 54:8_20:5	DBP_percentile	Primary	186	-0.0540162	-6.31056	6.20252	0.986422	1	Primary + PDS	184	-0.268951	-6.61357	6.07567	0.933401	1
TG 54:8_20:5	SBP_percentile	Primary	186	-0.348643	-7.56114	6.86385	0.92409	1	Primary + PDS	184	-0.432928	-7.71297	6.84711	0.906676	1
TG 54:8_22:6	DBP_percentile	Primary	186	1.62779	-4.59585	7.85143	0.606303	1	Primary + PDS	184	1.50923	-4.76209	7.78054	0.635311	1
TG 54:8_22:6	SBP_percentile	Primary	186	0.166187	-7.06799	7.40036	0.963882	1	Primary + PDS	184	0.101768	-7.15165	7.35518	0.977934	1
TG 54:9_20:5	DBP_percentile	Primary	186	1.25229	-4.90436	7.40895	0.688529	1	Primary + PDS	184	1.2913	-4.93013	7.51273	0.682487	1
TG 54:9_20:5	SBP_percentile	Primary	186	0.904331	-6.27426	8.08293	0.803903	1	Primary + PDS	184	0.777977	-6.43863	7.99458	0.83171	1
TG 56:10_18:2	DBP_percentile	Primary	186	2.55124	-3.54599	8.64846	0.40996	1	Primary + PDS	184	2.36756	-3.83123	8.56634	0.451867	1
TG 56:10_18:2	SBP_percentile	Primary	186	-1.2907	-8.35356	5.77215	0.718731	1	Primary + PDS	184	-1.2019	-8.33996	5.93616	0.739976	1
TG 56:10_18:3	DBP_percentile	Primary	186	0.328277	-6.17675	6.8333	0.920762	1	Primary + PDS	184	0.894586	-5.7696	7.55877	0.791312	1
TG 56:10_18:3	SBP_percentile	Primary	186	5.16874	-2.34977	12.6873	0.176549	1	Primary + PDS	184	5.24426	-2.41865	12.9072	0.178473	1
TG 56:10_20:4	DBP_percentile	Primary	186	-1.54498	-7.73496	4.64499	0.622847	1	Primary + PDS	184	-1.56518	-7.80821	4.67785	0.621263	1
TG 56:10_20:4	SBP_percentile	Primary	186	-1.25454	-8.44673	5.93764	0.731015	1	Primary + PDS	184	-1.52309	-8.74312	5.69695	0.677585	1
TG 56:2_16:0	DBP_percentile	Primary	186	1.65843	-4.4654	7.78227	0.593616	1	Primary + PDS	184	1.411	-4.81119	7.63319	0.654936	1
TG 56:2_16:0	SBP_percentile	Primary	186	-2.00616	-9.08902	5.07671	0.576802	1	Primary + PDS	184	-2.22578	-9.38555	4.93398	0.540204	1
TG 56:2_18:0	DBP_percentile	Primary	186	0.811302	-5.26041	6.88301	0.792271	1	Primary + PDS	184	0.673301	-5.47269	6.8193	0.829025	1
TG 56:2_18:0	SBP_percentile	Primary	186	-3.80943	-10.8201	3.20123	0.284944	1	Primary + PDS	184	-4.03661	-11.0927	3.01951	0.260327	1
TG 56:2_22:2	DBP_percentile	Primary	186	-1.88127	-8.04675	4.2842	0.547744	1	Primary + PDS	184	-2.01935	-8.23318	4.19448	0.522004	1
TG 56:2_22:2	SBP_percentile	Primary	186	-4.24917	-11.3206	2.82225	0.237198	1	Primary + PDS	184	-4.41327	-11.5068	2.68023	0.22105	1
TG 56:3_16:0	DBP_percentile	Primary	186	1.19753	-5.18424	7.57929	0.711521	1	Primary + PDS	184	0.930107	-5.57738	7.43759	0.778147	1
TG 56:3_16:0	SBP_percentile	Primary	186	-2.60003	-9.82961	4.62955	0.478706	1	Primary + PDS	184	-2.86483	-10.2058	4.47611	0.442098	1
TG 56:3_18:0	DBP_percentile	Primary	186	2.23103	-3.9518	8.41386	0.477237	1	Primary + PDS	184	2.12804	-4.11244	8.36852	0.501714	1
TG 56:3_18:0	SBP_percentile	Primary	186	-2.094	-9.2484	5.06041	0.564173	1	Primary + PDS	184	-2.16562	-9.34813	5.0169	0.552458	1
TG 56:3_18:1	DBP_percentile	Primary	186	1.11274	-5.22639	7.45186	0.72938	1	Primary + PDS	184	1.13372	-5.27175	7.53919	0.727198	1
TG 56:3_18:1	SBP_percentile	Primary	186	-2.776	-10.0775	4.52553	0.453972	1	Primary + PDS	184	-2.95519	-10.2961	4.3857	0.42786	1
TG 56:3_20:2	DBP_percentile	Primary	186	-0.386148	-6.56861	5.79631	0.902016	1	Primary + PDS	184	-0.419529	-6.66285	5.82379	0.894615	1
TG 56:3_20:2	SBP_percentile	Primary	186	-3.75481	-10.8907	3.38104	0.300405	1	Primary + PDS	184	-3.86281	-11.0305	3.3049	0.288867	1
TG 56:3_22:2	DBP_percentile	Primary	186	-1.10206	-7.4594	5.25528	0.732614	1	Primary + PDS	184	-1.32406	-7.74656	5.09843	0.684507	1
TG 56:3_22:2	SBP_percentile	Primary	186	-3.76118	-11.0427	3.52032	0.309328	1	Primary + PDS	184	-3.74621	-11.0669	3.57446	0.313803	1
TG 56:4_16:0	DBP_percentile	Primary	186	-1.24755	-7.58439	5.0893	0.698028	1	Primary + PDS	184	-1.51975	-7.92987	4.89038	0.640334	1
TG 56:4_16:0	SBP_percentile	Primary	186	0.920584	-6.36401	8.20518	0.803296	1	Primary + PDS	184	1.13224	-6.19804	8.46252	0.760778	1
TG 56:4_18:0	DBP_percentile	Primary	186	-0.0583931	-6.16434	6.04755	0.98496	1	Primary + PDS	184	-0.191168	-6.3563	5.97396	0.951257	1
TG 56:4_18:0	SBP_percentile	Primary	186	-1.46917	-8.51819	5.57986	0.681268	1	Primary + PDS	184	-1.73578	-8.81847	5.34692	0.629122	1
TG 56:4_18:1	DBP_percentile	Primary	186	2.02766	-4.3569	8.41223	0.531537	1	Primary + PDS	184	1.97359	-4.49746	8.44464	0.547894	1
TG 56:4_18:1	SBP_percentile	Primary	186	-0.135384	-7.51119	7.24042	0.971138	1	Primary + PDS	184	-0.127751	-7.56442	7.30892	0.972984	1
TG 56:4_18:2	DBP_percentile	Primary	186	1.2816	-4.99088	7.55409	0.6872	1	Primary + PDS	184	1.22631	-5.1179	7.57051	0.70322	1
TG 56:4_18:2	SBP_percentile	Primary	186	-1.78	-9.04589	5.48589	0.629285	1	Primary + PDS	184	-1.90106	-9.21301	5.41089	0.60841	1
TG 56:4_20:2	DBP_percentile	Primary	186	0.35552	-6.11276	6.8238	0.913725	1	Primary + PDS	184	0.27457	-6.26012	6.80926	0.933985	1
TG 56:4_20:2	SBP_percentile	Primary	186	1.03696	-6.40786	8.48177	0.78368	1	Primary + PDS	184	1.14671	-6.33472	8.62814	0.76256	1
TG 56:4_20:3	DBP_percentile	Primary	186	1.17462	-4.83157	7.18082	0.699929	1	Primary + PDS	184	1.08258	-4.98351	7.14868	0.72502	1
TG 56:4_20:3	SBP_percentile	Primary	186	0.685697	-6.24671	7.61811	0.845423	1	Primary + PDS	184	0.292013	-6.6786	7.26263	0.934182	1
TG 56:4_20:4	DBP_percentile	Primary	186	5.86744	-0.296929	12.0318	0.0619647	1	Primary + PDS	184	5.58635	-0.664252	11.8369	0.0794798	1
TG 56:4_20:4	SBP_percentile	Primary	186	2.69511	-4.50834	9.89857	0.461179	1	Primary + PDS	184	2.60738	-4.65667	9.87144	0.479516	1
TG 56:4_22:2	DBP_percentile	Primary	186	0.327133	-6.0358	6.69006	0.919279	1	Primary + PDS	184	0.11095	-6.36725	6.58915	0.973066	1
TG 56:4_22:2	SBP_percentile	Primary	186	-1.7502	-9.04041	5.54002	0.636161	1	Primary + PDS	184	-2.03708	-9.43213	5.35798	0.587263	1
TG 56:4_22:4	DBP_percentile	Primary	186	0.212365	-6.03108	6.45581	0.946544	1	Primary + PDS	184	-0.102097	-6.42016	6.21597	0.974586	1
TG 56:4_22:4	SBP_percentile	Primary	186	-1.83098	-9.06175	5.3998	0.617809	1	Primary + PDS	184	-2.06372	-9.34515	5.21771	0.576522	1
TG 56:5_16:0	DBP_percentile	Primary	186	-3.30414	-9.57499	2.9667	0.29975	1	Primary + PDS	184	-3.57438	-9.91911	2.77035	0.267627	1
TG 56:5_16:0	SBP_percentile	Primary	186	-2.52006	-9.72995	4.68983	0.491138	1	Primary + PDS	184	-2.82894	-10.0992	4.44134	0.443435	1
TG 56:5_18:0	DBP_percentile	Primary	186	-1.25122	-7.40294	4.9005	0.688546	1	Primary + PDS	184	-1.38176	-7.58248	4.81896	0.660536	1
TG 56:5_18:0	SBP_percentile	Primary	186	0.761499	-6.36512	7.88811	0.83319	1	Primary + PDS	184	0.686882	-6.46021	7.83398	0.849738	1
TG 56:5_18:1	DBP_percentile	Primary	186	-0.882114	-7.14784	5.38361	0.781412	1	Primary + PDS	184	-0.925888	-7.24177	5.39	0.77261	1
TG 56:5_18:1	SBP_percentile	Primary	186	-0.448865	-7.62858	6.73085	0.901923	1	Primary + PDS	184	-0.48572	-7.6829	6.71146	0.894161	1
TG 56:5_18:2	DBP_percentile	Primary	186	0.956811	-5.31632	7.22995	0.763708	1	Primary + PDS	184	0.923345	-5.41728	7.26397	0.774078	1
TG 56:5_18:2	SBP_percentile	Primary	186	-0.99787	-8.26579	6.27005	0.786691	1	Primary + PDS	184	-0.947053	-8.25658	6.36247	0.798417	1
TG 56:5_18:3	DBP_percentile	Primary	186	0.820334	-5.50673	7.14739	0.798299	1	Primary + PDS	184	0.880043	-5.50511	7.2652	0.785869	1
TG 56:5_18:3	SBP_percentile	Primary	186	-3.67587	-10.9779	3.62612	0.321753	1	Primary + PDS	184	-4.02308	-11.3569	3.3108	0.280355	1
TG 56:5_20:2	DBP_percentile	Primary	186	-1.02807	-7.43724	5.38109	0.751893	1	Primary + PDS	184	-0.972437	-7.46965	5.52477	0.76798	1
TG 56:5_20:2	SBP_percentile	Primary	186	1.27064	-6.1461	8.68739	0.735628	1	Primary + PDS	184	1.489	-5.98667	8.96466	0.694639	1
TG 56:5_20:3	DBP_percentile	Primary	186	-0.534379	-6.89425	5.82549	0.868457	1	Primary + PDS	184	-0.692845	-7.10547	5.71978	0.831341	1
TG 56:5_20:3	SBP_percentile	Primary	186	2.48696	-4.8209	9.79481	0.502621	1	Primary + PDS	184	2.58905	-4.73674	9.91483	0.486298	1
TG 56:5_20:4	DBP_percentile	Primary	186	-1.73451	-7.70534	4.23633	0.56709	1	Primary + PDS	184	-1.76892	-7.78541	4.24757	0.562375	1
TG 56:5_20:4	SBP_percentile	Primary	186	-0.0851881	-7.03245	6.86208	0.980716	1	Primary + PDS	184	-0.0838109	-7.04818	6.88056	0.981073	1
TG 56:5_22:4	DBP_percentile	Primary	186	-2.38831	-8.59062	3.814	0.448217	1	Primary + PDS	184	-2.62198	-8.88721	3.64325	0.40984	1
TG 56:5_22:4	SBP_percentile	Primary	186	-2.4334	-9.51327	4.64648	0.498376	1	Primary + PDS	184	-2.50331	-9.62428	4.61765	0.48861	1
TG 56:6_16:0	DBP_percentile	Primary	186	-2.4141	-8.73376	3.90557	0.451838	1	Primary + PDS	184	-2.55933	-8.9295	3.81084	0.428775	1
TG 56:6_16:0	SBP_percentile	Primary	186	-3.97673	-11.2703	3.31686	0.283304	1	Primary + PDS	184	-4.15748	-11.4749	3.1599	0.263584	1
TG 56:6_16:1	DBP_percentile	Primary	186	-1.00419	-7.17681	5.16843	0.74849	1	Primary + PDS	184	-0.958744	-7.17479	5.2573	0.761114	1
TG 56:6_16:1	SBP_percentile	Primary	186	-1.75081	-8.88846	5.38685	0.628849	1	Primary + PDS	184	-1.62569	-8.77559	5.52422	0.65408	1
TG 56:6_18:0	DBP_percentile	Primary	186	-0.50803	-6.94986	5.9338	0.876466	1	Primary + PDS	184	-0.56436	-7.0581	5.92938	0.86397	1
TG 56:6_18:0	SBP_percentile	Primary	186	-1.59534	-9.06481	5.87412	0.673829	1	Primary + PDS	184	-1.48253	-8.9744	6.00934	0.696523	1
TG 56:6_18:1	DBP_percentile	Primary	186	-3.04637	-9.23036	3.13761	0.332198	1	Primary + PDS	184	-3.14546	-9.37627	3.08535	0.32036	1
TG 56:6_18:1	SBP_percentile	Primary	186	-2.06465	-9.16487	5.03558	0.566703	1	Primary + PDS	184	-2.18487	-9.30357	4.93383	0.545362	1
TG 56:6_18:2	DBP_percentile	Primary	186	2.08743	-4.11388	8.28873	0.507274	1	Primary + PDS	184	2.05608	-4.19429	8.30645	0.516932	1
TG 56:6_18:2	SBP_percentile	Primary	186	2.09754	-5.079	9.27407	0.564718	1	Primary + PDS	184	2.13273	-5.0638	9.32927	0.559267	1
TG 56:6_18:3	DBP_percentile	Primary	186	1.69612	-4.46361	7.85586	0.587446	1	Primary + PDS	184	1.69062	-4.52307	7.90431	0.59186	1
TG 56:6_18:3	SBP_percentile	Primary	186	1.49147	-5.66952	8.65246	0.681476	1	Primary + PDS	184	1.51412	-5.67223	8.70047	0.677958	1
TG 56:6_20:2	DBP_percentile	Primary	186	3.94886	-2.43252	10.3303	0.223563	1	Primary + PDS	184	3.9592	-2.49592	10.4143	0.227633	1
TG 56:6_20:2	SBP_percentile	Primary	186	3.48998	-3.92166	10.9016	0.353924	1	Primary + PDS	184	3.52345	-3.93787	10.9848	0.35251	1
TG 56:6_20:3	DBP_percentile	Primary	186	0.690445	-5.7045	7.08539	0.831476	1	Primary + PDS	184	0.590415	-5.86433	7.04516	0.856906	1
TG 56:6_20:3	SBP_percentile	Primary	186	2.52191	-4.83678	9.88059	0.499618	1	Primary + PDS	184	2.40721	-4.98397	9.7984	0.521097	1
TG 56:6_20:4	DBP_percentile	Primary	186	-3.74477	-10.1328	2.64325	0.248803	1	Primary + PDS	184	-3.76158	-10.1955	2.67236	0.250036	1
TG 56:6_20:4	SBP_percentile	Primary	186	-2.01378	-9.42746	5.3999	0.592508	1	Primary + PDS	184	-1.99621	-9.42555	5.43314	0.596478	1
TG 56:6_20:5	DBP_percentile	Primary	186	-2.14944	-8.11248	3.8136	0.477703	1	Primary + PDS	184	-2.16886	-8.19447	3.85676	0.478299	1
TG 56:6_20:5	SBP_percentile	Primary	186	-1.45764	-8.31667	5.4014	0.675367	1	Primary + PDS	184	-1.44252	-8.3379	5.45286	0.680112	1
TG 56:6_22:4	DBP_percentile	Primary	186	-2.05548	-8.26705	4.15609	0.514482	1	Primary + PDS	184	-2.13491	-8.4047	4.13487	0.502337	1
TG 56:6_22:4	SBP_percentile	Primary	186	-2.28079	-9.46103	4.89946	0.531461	1	Primary + PDS	184	-2.53781	-9.75208	4.67646	0.48832	1
TG 56:6_22:5	DBP_percentile	Primary	186	-2.43692	-8.40167	3.52782	0.421073	1	Primary + PDS	184	-2.65044	-8.68032	3.37943	0.386739	1
TG 56:6_22:5	SBP_percentile	Primary	186	-0.273802	-7.11857	6.57097	0.937152	1	Primary + PDS	184	-0.556542	-7.44846	6.33537	0.87352	1
TG 56:6_22:6	DBP_percentile	Primary	186	-0.41554	-6.67745	5.84637	0.89593	1	Primary + PDS	184	-0.706507	-7.05628	5.64327	0.826393	1
TG 56:6_22:6	SBP_percentile	Primary	186	-2.02415	-9.28996	5.24165	0.583075	1	Primary + PDS	184	-2.32711	-9.65819	5.00397	0.531703	1
TG 56:7_16:0	DBP_percentile	Primary	186	-1.21256	-7.43115	5.00603	0.700774	1	Primary + PDS	184	-1.30023	-7.56244	4.96198	0.682379	1
TG 56:7_16:0	SBP_percentile	Primary	186	-1.55346	-8.76156	5.65463	0.671049	1	Primary + PDS	184	-1.65051	-8.87415	5.57313	0.652495	1
TG 56:7_16:1	DBP_percentile	Primary	186	0.711305	-5.8367	7.25931	0.830459	1	Primary + PDS	184	0.8109	-5.81032	7.43212	0.809234	1
TG 56:7_16:1	SBP_percentile	Primary	186	3.01543	-4.45959	10.4904	0.426943	1	Primary + PDS	184	3.02256	-4.5037	10.5488	0.428964	1
TG 56:7_18:0	DBP_percentile	Primary	186	1.04662	-5.04924	7.14248	0.735074	1	Primary + PDS	184	1.03885	-5.10225	7.17996	0.738809	1
TG 56:7_18:0	SBP_percentile	Primary	186	-1.87563	-8.95506	5.20379	0.601644	1	Primary + PDS	184	-1.98113	-9.076	5.11374	0.582164	1
TG 56:7_18:1	DBP_percentile	Primary	186	-1.04781	-7.21049	5.11488	0.737555	1	Primary + PDS	184	-1.13064	-7.3392	5.07792	0.719641	1
TG 56:7_18:1	SBP_percentile	Primary	186	1.27802	-5.86785	8.42389	0.724482	1	Primary + PDS	184	1.26838	-5.89241	8.42917	0.726996	1
TG 56:7_18:2	DBP_percentile	Primary	186	-0.224088	-6.3648	5.91663	0.942656	1	Primary + PDS	184	-0.255807	-6.4402	5.92859	0.935011	1
TG 56:7_18:2	SBP_percentile	Primary	186	0.151506	-6.95863	7.26164	0.966497	1	Primary + PDS	184	-0.00172126	-7.12898	7.12554	0.99962	1
TG 56:7_18:3	DBP_percentile	Primary	186	-2.04048	-8.36318	4.28222	0.524931	1	Primary + PDS	184	-2.30384	-8.68904	4.08137	0.477239	1
TG 56:7_18:3	SBP_percentile	Primary	186	-1.95019	-9.28395	5.38358	0.600306	1	Primary + PDS	184	-2.07215	-9.44498	5.30067	0.57971	1
TG 56:7_20:2	DBP_percentile	Primary	186	3.08989	-3.05865	9.23842	0.322584	1	Primary + PDS	184	2.97966	-3.34617	9.3055	0.35373	1
TG 56:7_20:2	SBP_percentile	Primary	186	1.94204	-5.23403	9.11811	0.593874	1	Primary + PDS	184	0.85839	-6.49078	8.20756	0.817904	1
TG 56:7_20:3	DBP_percentile	Primary	186	2.23346	-4.18231	8.64922	0.492883	1	Primary + PDS	184	2.0791	-4.38762	8.54582	0.526452	1
TG 56:7_20:3	SBP_percentile	Primary	186	4.22818	-3.19205	11.6484	0.262236	1	Primary + PDS	184	4.18284	-3.25852	11.6242	0.26869	1
TG 56:7_20:4	DBP_percentile	Primary	186	-1.50421	-7.95869	4.95027	0.646063	1	Primary + PDS	184	-1.58902	-8.09207	4.91402	0.630132	1
TG 56:7_20:4	SBP_percentile	Primary	186	-0.33496	-7.81409	7.14417	0.929654	1	Primary + PDS	184	-0.387776	-7.88654	7.11099	0.918802	1
TG 56:7_20:5	DBP_percentile	Primary	186	-1.95613	-8.13527	4.22301	0.532853	1	Primary + PDS	184	-2.11624	-8.36356	4.13108	0.504552	1
TG 56:7_20:5	SBP_percentile	Primary	186	0.142065	-6.99538	7.27951	0.968703	1	Primary + PDS	184	0.118528	-7.06303	7.30009	0.974044	1
TG 56:7_22:4	DBP_percentile	Primary	186	-1.86874	-8.19189	4.45442	0.560387	1	Primary + PDS	184	-2.06002	-8.46729	4.34726	0.526445	1
TG 56:7_22:4	SBP_percentile	Primary	186	-2.62534	-9.89615	4.64546	0.476948	1	Primary + PDS	184	-2.75526	-10.0891	4.57857	0.459287	1
TG 56:7_22:5	DBP_percentile	Primary	186	-1.42126	-7.54701	4.70448	0.647526	1	Primary + PDS	184	-1.46828	-7.64106	4.7045	0.639237	1
TG 56:7_22:5	SBP_percentile	Primary	186	0.673778	-6.43041	7.77796	0.851706	1	Primary + PDS	184	0.591428	-6.53288	7.71573	0.870007	1
TG 56:7_22:6	DBP_percentile	Primary	186	-1.1564	-7.21122	4.89842	0.706625	1	Primary + PDS	184	-1.29065	-7.39982	4.81851	0.677134	1
TG 56:7_22:6	SBP_percentile	Primary	186	1.24522	-5.7669	8.25734	0.726353	1	Primary + PDS	184	1.13669	-5.90564	8.17902	0.750371	1
TG 56:8_16:0	DBP_percentile	Primary	186	1.2559	-5.09058	7.60238	0.696545	1	Primary + PDS	184	1.10191	-5.29668	7.50051	0.734281	1
TG 56:8_16:0	SBP_percentile	Primary	186	-0.73903	-8.1103	6.63224	0.843346	1	Primary + PDS	184	-0.782596	-8.17728	6.61209	0.834743	1
TG 56:8_16:1	DBP_percentile	Primary	186	-0.867081	-7.40637	5.67221	0.793828	1	Primary + PDS	184	-1.08326	-7.70023	5.53372	0.746936	1
TG 56:8_16:1	SBP_percentile	Primary	186	3.67699	-3.83317	11.1871	0.335164	1	Primary + PDS	184	3.45155	-4.11636	11.0195	0.36918	1
TG 56:8_18:0	DBP_percentile	Primary	186	1.45367	-4.6038	7.51115	0.636293	1	Primary + PDS	184	1.2996	-4.8219	7.42109	0.675643	1
TG 56:8_18:0	SBP_percentile	Primary	186	-2.3677	-9.36239	4.62699	0.504897	1	Primary + PDS	184	-2.23349	-9.26184	4.79486	0.531248	1
TG 56:8_18:1	DBP_percentile	Primary	186	1.8074	-4.30375	7.91856	0.5601	1	Primary + PDS	184	1.81806	-4.36918	8.00531	0.562603	1
TG 56:8_18:1	SBP_percentile	Primary	186	0.125261	-6.97174	7.22226	0.972246	1	Primary + PDS	184	0.416892	-6.73164	7.56543	0.908472	1
TG 56:8_18:2	DBP_percentile	Primary	186	2.27626	-3.95148	8.50401	0.471574	1	Primary + PDS	184	2.17646	-4.09782	8.45075	0.494377	1
TG 56:8_18:2	SBP_percentile	Primary	186	1.26325	-5.98406	8.51056	0.7312	1	Primary + PDS	184	1.1592	-6.10385	8.42224	0.753073	1
TG 56:8_18:3	DBP_percentile	Primary	186	-3.91952	-10.2557	2.41664	0.223722	1	Primary + PDS	184	-3.99371	-10.4001	2.4127	0.220139	1
TG 56:8_18:3	SBP_percentile	Primary	186	0.46021	-6.92297	7.84339	0.902214	1	Primary + PDS	184	0.229574	-7.20255	7.6617	0.951443	1
TG 56:8_20:3	DBP_percentile	Primary	186	2.91213	-3.31776	9.14202	0.357435	1	Primary + PDS	184	2.74976	-3.53658	9.0361	0.389043	1
TG 56:8_20:3	SBP_percentile	Primary	186	4.14056	-3.10841	11.3895	0.261091	1	Primary + PDS	184	3.96936	-3.31117	11.2499	0.283299	1
TG 56:8_20:4	DBP_percentile	Primary	186	-0.394256	-6.92474	6.13623	0.905274	1	Primary + PDS	184	-0.422598	-6.99531	6.15011	0.899139	1
TG 56:8_20:4	SBP_percentile	Primary	186	1.54112	-6.03722	9.11946	0.688596	1	Primary + PDS	184	1.51483	-6.07569	9.10534	0.694072	1
TG 56:8_20:5	DBP_percentile	Primary	186	-0.373039	-6.68781	5.94174	0.907301	1	Primary + PDS	184	-0.490639	-6.86372	5.88244	0.879373	1
TG 56:8_20:5	SBP_percentile	Primary	186	3.18194	-4.08811	10.452	0.388802	1	Primary + PDS	184	2.95915	-4.34706	10.2654	0.425056	1
TG 56:8_22:4	DBP_percentile	Primary	186	-1.98985	-8.02736	4.04767	0.516172	1	Primary + PDS	184	-2.01835	-8.13269	4.09599	0.515473	1
TG 56:8_22:4	SBP_percentile	Primary	186	-1.73239	-8.68247	5.21768	0.623309	1	Primary + PDS	184	-1.49378	-8.49316	5.50559	0.674037	1
TG 56:8_22:5	DBP_percentile	Primary	186	-0.172846	-6.33806	5.99237	0.955929	1	Primary + PDS	184	-0.132863	-6.35522	6.0895	0.966424	1
TG 56:8_22:5	SBP_percentile	Primary	186	1.04176	-6.0838	8.16732	0.77323	1	Primary + PDS	184	0.869143	-6.2919	8.03018	0.810913	1
TG 56:8_22:6	DBP_percentile	Primary	186	1.55336	-4.63108	7.7378	0.620652	1	Primary + PDS	184	1.478	-4.7585	7.7145	0.640464	1
TG 56:8_22:6	SBP_percentile	Primary	186	3.03938	-4.13492	10.2137	0.404154	1	Primary + PDS	184	2.96252	-4.23715	10.1622	0.417721	1
TG 56:9_16:0	DBP_percentile	Primary	186	-1.4982	-7.51962	4.52322	0.623937	1	Primary + PDS	184	-1.73341	-7.82669	4.35986	0.575102	1
TG 56:9_16:0	SBP_percentile	Primary	186	-5.61344	-12.5174	1.29052	0.110341	1	Primary + PDS	184	-5.91217	-12.8623	1.03795	0.0949353	1
TG 56:9_18:1	DBP_percentile	Primary	186	0.851631	-5.30679	7.01005	0.785192	1	Primary + PDS	184	0.603129	-5.63301	6.83927	0.848798	1
TG 56:9_18:1	SBP_percentile	Primary	186	-5.6765	-12.7712	1.41824	0.116096	1	Primary + PDS	184	-5.78382	-12.9261	1.35847	0.111759	1
TG 56:9_18:2	DBP_percentile	Primary	186	3.14036	-3.41846	9.69917	0.345907	1	Primary + PDS	184	2.86908	-3.76985	9.50801	0.394757	1
TG 56:9_18:2	SBP_percentile	Primary	186	2.46588	-5.13125	10.063	0.52255	1	Primary + PDS	184	2.43448	-5.21604	10.085	0.530695	1
TG 56:9_18:3	DBP_percentile	Primary	186	0.967379	-5.50583	7.44059	0.768344	1	Primary + PDS	184	0.839604	-5.69188	7.37109	0.799966	1
TG 56:9_18:3	SBP_percentile	Primary	186	1.59009	-5.93002	9.11021	0.676906	1	Primary + PDS	184	1.31273	-6.23727	8.86273	0.731819	1
TG 56:9_20:3	DBP_percentile	Primary	186	3.32564	-3.02839	9.67966	0.302975	1	Primary + PDS	184	2.9834	-3.47971	9.4465	0.363421	1
TG 56:9_20:3	SBP_percentile	Primary	186	-0.829211	-8.23267	6.57425	0.825277	1	Primary + PDS	184	-1.23871	-8.73307	6.25565	0.744584	1
TG 56:9_20:4	DBP_percentile	Primary	186	-0.279381	-6.65388	6.09512	0.931155	1	Primary + PDS	184	-0.352511	-6.77274	6.06772	0.913805	1
TG 56:9_20:4	SBP_percentile	Primary	186	1.74735	-5.62374	9.11844	0.64041	1	Primary + PDS	184	1.58109	-5.81169	8.97387	0.673385	1
TG 56:9_20:5	DBP_percentile	Primary	186	-0.336941	-6.58408	5.9102	0.915333	1	Primary + PDS	184	-0.604884	-6.94456	5.73479	0.85081	1
TG 56:9_20:5	SBP_percentile	Primary	186	2.5948	-4.64228	9.83188	0.480045	1	Primary + PDS	184	2.29926	-5.01665	9.61518	0.535776	1
TG 56:9_22:6	DBP_percentile	Primary	186	0.196323	-5.8993	6.29195	0.94938	1	Primary + PDS	184	0.121455	-6.02137	6.26428	0.968908	1
TG 56:9_22:6	SBP_percentile	Primary	186	3.20733	-3.85569	10.2703	0.371292	1	Primary + PDS	184	3.12576	-3.95744	10.209	0.384866	1
TG 58:10_18:1	DBP_percentile	Primary	186	2.53642	-3.73647	8.80932	0.425862	1	Primary + PDS	184	2.43584	-3.88482	8.75649	0.447813	1
TG 58:10_18:1	SBP_percentile	Primary	186	-2.08099	-9.34811	5.18612	0.57262	1	Primary + PDS	184	-2.1543	-9.43762	5.12902	0.560022	1
TG 58:10_18:2	DBP_percentile	Primary	186	2.62121	-3.43786	8.68028	0.394306	1	Primary + PDS	184	2.51112	-3.59942	8.62167	0.41832	1
TG 58:10_18:2	SBP_percentile	Primary	186	1.475	-5.56655	8.51656	0.679752	1	Primary + PDS	184	1.28238	-5.77828	8.34305	0.720358	1
TG 58:10_18:3	DBP_percentile	Primary	186	0.260591	-5.88957	6.41076	0.933437	1	Primary + PDS	184	0.0948997	-6.11298	6.30278	0.975958	1
TG 58:10_18:3	SBP_percentile	Primary	186	1.89999	-5.23305	9.03302	0.599696	1	Primary + PDS	184	1.57185	-5.59555	8.73926	0.665586	1
TG 58:10_20:3	DBP_percentile	Primary	186	-0.507813	-6.57138	5.55575	0.868884	1	Primary + PDS	184	-0.446632	-6.61455	5.72128	0.886489	1
TG 58:10_20:3	SBP_percentile	Primary	186	4.27498	-2.77268	11.3226	0.232807	1	Primary + PDS	184	4.90036	-2.22455	12.0253	0.176332	1
TG 58:10_20:4	DBP_percentile	Primary	186	-1.31411	-7.81045	5.18224	0.690155	1	Primary + PDS	184	-1.50683	-8.07765	5.06399	0.651311	1
TG 58:10_20:4	SBP_percentile	Primary	186	2.90395	-4.58884	10.3967	0.445283	1	Primary + PDS	184	2.80861	-4.73608	10.3533	0.463388	1
TG 58:10_20:5	DBP_percentile	Primary	186	-2.19021	-8.62049	4.24006	0.502249	1	Primary + PDS	184	-2.51323	-9.05829	4.03184	0.449448	1
TG 58:10_20:5	SBP_percentile	Primary	186	0.899718	-6.55806	8.3575	0.812047	1	Primary + PDS	184	0.8925	-6.66597	8.45097	0.815947	1
TG 58:10_22:5	DBP_percentile	Primary	186	0.60864	-5.55689	6.77417	0.845724	1	Primary + PDS	184	0.679013	-5.52775	6.88578	0.829259	1
TG 58:10_22:5	SBP_percentile	Primary	186	3.16285	-3.96894	10.2946	0.382552	1	Primary + PDS	184	3.16259	-3.98189	10.3071	0.383396	1
TG 58:10_22:6	DBP_percentile	Primary	186	2.58618	-3.48042	8.65279	0.401226	1	Primary + PDS	184	2.56723	-3.55841	8.69286	0.409174	1
TG 58:10_22:6	SBP_percentile	Primary	186	4.17836	-2.86294	11.2197	0.243068	1	Primary + PDS	184	4.09496	-2.97922	11.1691	0.254735	1
TG 58:11_16:0	DBP_percentile	Primary	186	-0.572074	-6.91592	5.77177	0.85892	1	Primary + PDS	184	-0.725642	-7.12604	5.67476	0.823156	1
TG 58:11_16:0	SBP_percentile	Primary	186	-0.55376	-7.91164	6.80412	0.882068	1	Primary + PDS	184	-0.631159	-8.01938	6.75707	0.866266	1
TG 58:11_18:1	DBP_percentile	Primary	186	0.125955	-6.46783	6.71974	0.969964	1	Primary + PDS	184	0.0230425	-6.62179	6.66787	0.994546	1
TG 58:11_18:1	SBP_percentile	Primary	186	0.479477	-7.1313	8.09026	0.901172	1	Primary + PDS	184	0.498054	-7.13309	8.1292	0.897626	1
TG 58:11_18:2	DBP_percentile	Primary	186	6.80961	0.317357	13.3019	0.0399168	1	Primary + PDS	184	6.88871	0.346895	13.4305	0.0391503	0.99998
TG 58:11_18:2	SBP_percentile	Primary	186	3.16512	-4.45761	10.7879	0.413548	1	Primary + PDS	184	3.39981	-4.24228	11.0419	0.381023	1
TG 58:11_18:3	DBP_percentile	Primary	186	1.41918	-5.11698	7.95534	0.668737	1	Primary + PDS	184	1.56406	-5.02607	8.15418	0.639984	1
TG 58:11_18:3	SBP_percentile	Primary	186	0.273428	-7.31403	7.86089	0.94337	1	Primary + PDS	184	0.568032	-7.04308	8.17914	0.883034	1
TG 58:11_20:5	DBP_percentile	Primary	186	-1.01363	-7.66266	5.6354	0.763825	1	Primary + PDS	184	-1.06891	-7.7717	5.63388	0.753267	1
TG 58:11_20:5	SBP_percentile	Primary	186	3.37009	-4.36643	11.1066	0.391044	1	Primary + PDS	184	3.08859	-4.68239	10.8596	0.433741	1
TG 58:11_22:6	DBP_percentile	Primary	186	4.46718	-1.63541	10.5698	0.15029	1	Primary + PDS	184	4.36617	-1.79837	10.5307	0.163864	1
TG 58:11_22:6	SBP_percentile	Primary	186	3.50689	-3.617	10.6308	0.332542	1	Primary + PDS	184	3.28149	-3.87996	10.4429	0.366945	1
TG 58:12_18:2	DBP_percentile	Primary	186	3.58402	-2.77365	9.9417	0.267348	1	Primary + PDS	184	3.51963	-2.89059	9.92985	0.279914	1
TG 58:12_18:2	SBP_percentile	Primary	186	-0.517809	-7.91032	6.8747	0.890187	1	Primary + PDS	184	-0.673032	-8.08894	6.74288	0.858012	1
TG 58:12_20:4	DBP_percentile	Primary	186	-2.80278	-9.16208	3.55653	0.385503	1	Primary + PDS	184	-3.16277	-9.61174	3.28621	0.334311	1
TG 58:12_20:4	SBP_percentile	Primary	186	-7.41305	-14.6938	-0.132346	0.0460235	1	Primary + PDS	184	-7.63339	-14.9792	-0.287552	0.0417753	1
TG 58:2_18:0	DBP_percentile	Primary	186	1.32527	-4.80918	7.45973	0.670301	1	Primary + PDS	184	1.16294	-5.03153	7.35741	0.711361	1
TG 58:2_18:0	SBP_percentile	Primary	186	-2.13266	-9.14555	4.88024	0.549088	1	Primary + PDS	184	-2.19141	-9.23372	4.8509	0.539808	1
TG 58:3_18:0	DBP_percentile	Primary	186	6.7273	0.306064	13.1485	0.0401451	1	Primary + PDS	184	6.67763	0.20116	13.1541	0.0433722	1
TG 58:3_18:0	SBP_percentile	Primary	186	0.463627	-7.08938	8.01663	0.903695	1	Primary + PDS	184	0.291565	-7.28546	7.86859	0.939532	1
TG 58:3_18:1	DBP_percentile	Primary	186	1.91983	-4.42982	8.26949	0.551391	1	Primary + PDS	184	1.84676	-4.55524	8.24876	0.569763	1
TG 58:3_18:1	SBP_percentile	Primary	186	-2.09193	-9.45785	5.27399	0.57578	1	Primary + PDS	184	-2.18629	-9.5747	5.20213	0.559861	1
TG 58:4_18:0	DBP_percentile	Primary	186	0.210479	-5.96474	6.38569	0.946433	1	Primary + PDS	184	0.333315	-5.93864	6.60527	0.916562	1
TG 58:4_18:0	SBP_percentile	Primary	186	-1.73253	-8.90159	5.43653	0.633925	1	Primary + PDS	184	-0.922447	-8.16148	6.31659	0.801672	1
TG 58:4_18:1	DBP_percentile	Primary	186	2.33151	-4.21562	8.87863	0.483023	1	Primary + PDS	184	2.30357	-4.30196	8.90911	0.492083	1
TG 58:4_18:1	SBP_percentile	Primary	186	-2.69324	-10.2889	4.90245	0.484911	1	Primary + PDS	184	-2.67737	-10.3007	4.94597	0.489023	1
TG 58:4_18:2	DBP_percentile	Primary	186	4.04985	-2.16407	10.2638	0.199994	1	Primary + PDS	184	3.95286	-2.33009	10.2358	0.215934	1
TG 58:4_18:2	SBP_percentile	Primary	186	-0.547254	-7.80989	6.71538	0.881926	1	Primary + PDS	184	-0.516415	-7.82244	6.78961	0.889181	1
TG 58:4_20:2	DBP_percentile	Primary	186	-3.2122	-9.47275	3.04836	0.312564	1	Primary + PDS	184	-3.13084	-9.44285	3.18117	0.328854	1
TG 58:4_20:2	SBP_percentile	Primary	186	-2.1361	-9.41476	5.14257	0.563127	1	Primary + PDS	184	-1.80148	-9.09572	5.49277	0.626468	1
TG 58:4_22:2	DBP_percentile	Primary	186	-1.80329	-8.11259	4.50601	0.573347	1	Primary + PDS	184	-1.96201	-8.32997	4.40596	0.543813	1
TG 58:4_22:2	SBP_percentile	Primary	186	-1.87999	-9.26404	5.50407	0.615894	1	Primary + PDS	184	-1.73476	-9.14833	5.67881	0.64469	1
TG 58:5_18:0	DBP_percentile	Primary	186	-1.16698	-7.23583	4.90187	0.704719	1	Primary + PDS	184	-1.14773	-7.27172	4.97626	0.711835	1
TG 58:5_18:0	SBP_percentile	Primary	186	-4.70871	-11.7233	2.30586	0.186905	1	Primary + PDS	184	-4.59348	-11.6348	2.4478	0.199538	1
TG 58:5_18:1	DBP_percentile	Primary	186	-0.690793	-7.21528	5.83369	0.834691	1	Primary + PDS	184	-0.971014	-7.58643	5.6444	0.772333	1
TG 58:5_18:1	SBP_percentile	Primary	186	-2.13203	-9.57889	5.31483	0.572698	1	Primary + PDS	184	-2.25991	-9.77152	5.2517	0.553323	1
TG 58:5_20:2	DBP_percentile	Primary	186	0.00826819	-6.2942	6.31073	0.997937	1	Primary + PDS	184	-0.147895	-6.54127	6.24548	0.963627	1
TG 58:5_20:2	SBP_percentile	Primary	186	-1.307	-8.61814	6.00413	0.724598	1	Primary + PDS	184	-1.7958	-9.16865	5.57705	0.631226	1
TG 58:5_22:2	DBP_percentile	Primary	186	3.74649	-2.48786	9.98083	0.237161	1	Primary + PDS	184	3.55313	-2.77237	9.87863	0.269023	1
TG 58:5_22:2	SBP_percentile	Primary	186	2.71233	-4.54102	9.96568	0.461418	1	Primary + PDS	184	2.64892	-4.66947	9.96731	0.475843	1
TG 58:5_22:4	DBP_percentile	Primary	186	-3.71057	-9.73529	2.31415	0.225746	1	Primary + PDS	184	-3.69002	-9.75926	2.37922	0.231701	1
TG 58:5_22:4	SBP_percentile	Primary	186	-6.61851	-13.6023	0.365321	0.0630966	1	Primary + PDS	184	-6.7927	-13.79	0.204639	0.0570046	1
TG 58:6_16:0	DBP_percentile	Primary	186	2.66347	-3.72066	9.04761	0.411328	1	Primary + PDS	184	2.59689	-3.8315	9.02528	0.426251	1
TG 58:6_16:0	SBP_percentile	Primary	186	0.506453	-6.90033	7.91324	0.892786	1	Primary + PDS	184	0.5709	-6.85048	7.99228	0.879466	1
TG 58:6_18:0	DBP_percentile	Primary	186	0.534945	-5.81657	6.88646	0.868147	1	Primary + PDS	184	0.457926	-5.94426	6.86011	0.887868	1
TG 58:6_18:0	SBP_percentile	Primary	186	-0.716975	-8.0707	6.63675	0.847604	1	Primary + PDS	184	-0.735156	-8.11125	6.64094	0.844241	1
TG 58:6_18:1	DBP_percentile	Primary	186	-1.63388	-7.62239	4.35463	0.590868	1	Primary + PDS	184	-1.73974	-7.77537	4.29589	0.570058	1
TG 58:6_18:1	SBP_percentile	Primary	186	0.545415	-6.34921	7.44004	0.876089	1	Primary + PDS	184	0.387874	-6.52904	7.30478	0.911977	1
TG 58:6_18:2	DBP_percentile	Primary	186	5.26345	-0.81338	11.3403	0.0891255	1	Primary + PDS	184	5.09501	-1.0449	11.2349	0.103241	1
TG 58:6_18:2	SBP_percentile	Primary	186	3.60444	-3.48903	10.6979	0.317242	1	Primary + PDS	184	3.28684	-3.84541	10.4191	0.364211	1
TG 58:6_20:2	DBP_percentile	Primary	186	1.16365	-5.31089	7.6382	0.723182	1	Primary + PDS	184	0.851244	-5.71471	7.4172	0.798294	1
TG 58:6_20:2	SBP_percentile	Primary	186	0.990616	-6.50222	8.48345	0.794416	1	Primary + PDS	184	0.525871	-7.04172	8.09346	0.891041	1
TG 58:6_20:3	DBP_percentile	Primary	186	-0.859184	-7.10133	5.38296	0.786169	1	Primary + PDS	184	-1.01122	-7.32198	5.29954	0.752122	1
TG 58:6_20:3	SBP_percentile	Primary	186	1.3034	-5.91543	8.52222	0.72196	1	Primary + PDS	184	0.97863	-6.2894	8.24666	0.790689	1
TG 58:6_20:4	DBP_percentile	Primary	186	-3.63084	-10.0933	2.83158	0.268952	1	Primary + PDS	184	-3.74661	-10.2802	2.78697	0.259194	1
TG 58:6_20:4	SBP_percentile	Primary	186	0.581725	-6.88996	8.05341	0.878031	1	Primary + PDS	184	0.208791	-7.31355	7.73114	0.956363	1
TG 58:6_22:2	DBP_percentile	Primary	186	3.4478	-2.7008	9.5964	0.269881	1	Primary + PDS	184	3.53004	-2.67755	9.73764	0.263166	1
TG 58:6_22:2	SBP_percentile	Primary	186	2.0702	-5.09319	9.23359	0.569089	1	Primary + PDS	184	2.56807	-4.62308	9.75922	0.481752	1
TG 58:6_22:4	DBP_percentile	Primary	186	-2.36996	-8.78953	4.0496	0.467136	1	Primary + PDS	184	-2.49301	-8.96506	3.97904	0.448026	1
TG 58:6_22:4	SBP_percentile	Primary	186	-1.66608	-9.08116	5.749	0.65793	1	Primary + PDS	184	-1.65765	-9.09848	5.78318	0.660623	1
TG 58:6_22:5	DBP_percentile	Primary	186	-1.35721	-7.32154	4.60713	0.653853	1	Primary + PDS	184	-1.51337	-7.56348	4.53675	0.622056	1
TG 58:6_22:5	SBP_percentile	Primary	186	-1.54342	-8.50232	5.41549	0.662064	1	Primary + PDS	184	-1.31171	-8.33242	5.709	0.712689	1
TG 58:6_22:6	DBP_percentile	Primary	186	2.64904	-3.57579	8.87387	0.402041	1	Primary + PDS	184	2.42014	-3.95641	8.79669	0.454712	1
TG 58:6_22:6	SBP_percentile	Primary	186	1.34948	-5.87591	8.57488	0.712812	1	Primary + PDS	184	0.939141	-6.43028	8.30857	0.801656	1
TG 58:7_16:0	DBP_percentile	Primary	186	1.36389	-5.07943	7.80721	0.676574	1	Primary + PDS	184	1.23655	-5.25478	7.72788	0.707321	1
TG 58:7_16:0	SBP_percentile	Primary	186	-2.78244	-10.2683	4.70339	0.464111	1	Primary + PDS	184	-2.68943	-10.1961	4.81728	0.480339	1
TG 58:7_18:0	DBP_percentile	Primary	186	-0.456672	-6.73996	5.82662	0.886083	1	Primary + PDS	184	-0.353231	-6.69432	5.98786	0.912557	1
TG 58:7_18:0	SBP_percentile	Primary	186	-3.65887	-10.9359	3.6182	0.32234	1	Primary + PDS	184	-3.61145	-10.918	3.69513	0.330547	1
TG 58:7_18:1	DBP_percentile	Primary	186	-0.236822	-6.86082	6.38718	0.943817	1	Primary + PDS	184	-0.204696	-6.89251	6.48312	0.951886	1
TG 58:7_18:1	SBP_percentile	Primary	186	-1.42208	-9.10205	6.25788	0.715165	1	Primary + PDS	184	-1.05446	-8.76844	6.65952	0.787584	1
TG 58:7_18:2	DBP_percentile	Primary	186	1.33323	-4.77266	7.43911	0.666983	1	Primary + PDS	184	1.13669	-5.03129	7.30467	0.716432	1
TG 58:7_18:2	SBP_percentile	Primary	186	2.1763	-4.89451	9.24711	0.544268	1	Primary + PDS	184	2.04333	-5.06377	9.15043	0.571048	1
TG 58:7_20:2	DBP_percentile	Primary	186	0.310849	-5.95868	6.58038	0.922145	1	Primary + PDS	184	0.244731	-6.09721	6.58667	0.93936	1
TG 58:7_20:2	SBP_percentile	Primary	186	1.67709	-5.45297	8.80714	0.643005	1	Primary + PDS	184	1.33605	-5.84912	8.52121	0.713995	1
TG 58:7_20:3	DBP_percentile	Primary	186	-1.12419	-7.68447	5.43609	0.735566	1	Primary + PDS	184	-1.51939	-8.19357	5.1548	0.653683	1
TG 58:7_20:3	SBP_percentile	Primary	186	1.49022	-6.07061	9.05104	0.6977	1	Primary + PDS	184	1.62809	-6.02504	9.28122	0.675017	1
TG 58:7_20:4	DBP_percentile	Primary	186	0.0282455	-6.35189	6.40838	0.993037	1	Primary + PDS	184	0.0176855	-6.44445	6.47982	0.995695	1
TG 58:7_20:4	SBP_percentile	Primary	186	2.72824	-4.63464	10.0911	0.465497	1	Primary + PDS	184	3.18379	-4.2246	10.5922	0.397387	1
TG 58:7_20:5	DBP_percentile	Primary	186	-0.833803	-7.06522	5.39761	0.791988	1	Primary + PDS	184	-0.862413	-7.23051	5.50569	0.789508	1
TG 58:7_20:5	SBP_percentile	Primary	186	0.272068	-6.8884	7.43254	0.940297	1	Primary + PDS	184	-0.24027	-7.53388	7.05334	0.94822	1
TG 58:7_22:4	DBP_percentile	Primary	186	-1.23887	-7.68738	5.20965	0.704973	1	Primary + PDS	184	-1.30668	-7.80585	5.19249	0.691914	1
TG 58:7_22:4	SBP_percentile	Primary	186	0.00460985	-7.42501	7.43423	0.999024	1	Primary + PDS	184	0.123116	-7.32642	7.57266	0.974009	1
TG 58:7_22:5	DBP_percentile	Primary	186	-0.553892	-6.60354	5.49575	0.856785	1	Primary + PDS	184	-0.594627	-6.69242	5.50317	0.847563	1
TG 58:7_22:5	SBP_percentile	Primary	186	2.73631	-4.23569	9.70832	0.439554	1	Primary + PDS	184	2.67725	-4.31535	9.66985	0.450768	1
TG 58:7_22:6	DBP_percentile	Primary	186	0.0543739	-6.09497	6.20371	0.986094	1	Primary + PDS	184	-0.081884	-6.28461	6.12084	0.979238	1
TG 58:7_22:6	SBP_percentile	Primary	186	-0.077992	-7.21062	7.05464	0.982804	1	Primary + PDS	184	-0.131958	-7.29125	7.02734	0.971015	1
TG 58:8_16:0	DBP_percentile	Primary	186	1.27796	-5.19093	7.74686	0.697032	1	Primary + PDS	184	1.22306	-5.29277	7.73889	0.711409	1
TG 58:8_16:0	SBP_percentile	Primary	186	-1.78133	-9.26285	5.70019	0.63894	1	Primary + PDS	184	-1.70113	-9.20202	5.79976	0.654906	1
TG 58:8_18:0	DBP_percentile	Primary	186	1.65823	-4.5379	7.85437	0.597973	1	Primary + PDS	184	1.63602	-4.61232	7.88436	0.605878	1
TG 58:8_18:0	SBP_percentile	Primary	186	-0.523478	-7.71317	6.66621	0.885882	1	Primary + PDS	184	-0.427359	-7.63998	6.78526	0.907014	1
TG 58:8_18:1	DBP_percentile	Primary	186	-0.951541	-7.4415	5.53841	0.772601	1	Primary + PDS	184	-1.21274	-7.81365	5.38818	0.717265	1
TG 58:8_18:1	SBP_percentile	Primary	186	-7.44526	-14.8831	-0.00740686	0.0497749	1	Primary + PDS	184	-7.28895	-14.8241	0.246231	0.0578782	1
TG 58:8_18:2	DBP_percentile	Primary	186	1.62057	-4.76102	8.00215	0.616805	1	Primary + PDS	184	1.55445	-4.87711	7.986	0.633859	1
TG 58:8_18:2	SBP_percentile	Primary	186	0.7376	-6.68203	8.15723	0.844651	1	Primary + PDS	184	0.881405	-6.55845	8.32126	0.815348	1
TG 58:8_20:2	DBP_percentile	Primary	186	-0.698481	-6.94594	5.54898	0.825585	1	Primary + PDS	184	-1.05486	-7.40447	5.29475	0.743324	1
TG 58:8_20:2	SBP_percentile	Primary	186	2.54448	-4.65447	9.74344	0.486293	1	Primary + PDS	184	2.29075	-4.99225	9.57374	0.53545	1
TG 58:8_20:3	DBP_percentile	Primary	186	-1.39561	-8.0684	5.27719	0.680217	1	Primary + PDS	184	-1.63357	-8.37724	5.11009	0.633091	1
TG 58:8_20:3	SBP_percentile	Primary	186	4.87627	-2.7364	12.4889	0.20779	1	Primary + PDS	184	4.71384	-2.94609	12.3738	0.226091	1
TG 58:8_20:4	DBP_percentile	Primary	186	-0.551956	-7.08796	5.98405	0.867798	1	Primary + PDS	184	-0.664251	-7.25491	5.92641	0.842515	1
TG 58:8_20:4	SBP_percentile	Primary	186	3.09228	-4.46625	10.6508	0.420441	1	Primary + PDS	184	2.83171	-4.75914	10.4226	0.462454	1
TG 58:8_20:5	DBP_percentile	Primary	186	1.89235	-4.29437	8.07907	0.54677	1	Primary + PDS	184	1.44051	-4.88074	7.76177	0.653352	1
TG 58:8_20:5	SBP_percentile	Primary	186	1.26211	-5.87757	8.40178	0.727547	1	Primary + PDS	184	1.12282	-6.13907	8.38471	0.760542	1
TG 58:8_22:4	DBP_percentile	Primary	186	0.605957	-5.86363	7.07554	0.85353	1	Primary + PDS	184	0.55748	-5.96625	7.08121	0.866225	1
TG 58:8_22:4	SBP_percentile	Primary	186	2.30023	-5.19628	9.79673	0.545505	1	Primary + PDS	184	1.99415	-5.53389	9.52219	0.601671	1
TG 58:8_22:5	DBP_percentile	Primary	186	-1.23739	-7.40973	4.93495	0.692784	1	Primary + PDS	184	-1.32734	-7.54896	4.89429	0.674143	1
TG 58:8_22:5	SBP_percentile	Primary	186	3.86916	-3.2781	11.0164	0.28674	1	Primary + PDS	184	3.87215	-3.29611	11.0404	0.287743	1
TG 58:8_22:6	DBP_percentile	Primary	186	1.34024	-4.69858	7.37905	0.661855	1	Primary + PDS	184	1.2948	-4.7943	7.38391	0.67515	1
TG 58:8_22:6	SBP_percentile	Primary	186	2.53948	-4.46918	9.54814	0.47542	1	Primary + PDS	184	2.43081	-4.60186	9.46348	0.49592	1
TG 58:9_16:0	DBP_percentile	Primary	186	1.39411	-4.95675	7.74497	0.665318	1	Primary + PDS	184	1.16427	-5.25939	7.58793	0.720912	1
TG 58:9_16:0	SBP_percentile	Primary	186	-2.0943	-9.36712	5.17852	0.570473	1	Primary + PDS	184	-2.20484	-9.52495	5.11527	0.552865	1
TG 58:9_18:1	DBP_percentile	Primary	186	4.51927	-2.19369	11.2322	0.185641	1	Primary + PDS	184	4.40738	-2.38433	11.1991	0.2019	1
TG 58:9_18:1	SBP_percentile	Primary	186	-0.887209	-8.72414	6.94972	0.823428	1	Primary + PDS	184	-0.648418	-8.53422	7.23738	0.871233	1
TG 58:9_18:2	DBP_percentile	Primary	186	2.54949	-3.69445	8.79342	0.421345	1	Primary + PDS	184	2.49758	-3.79465	8.78981	0.434342	1
TG 58:9_18:2	SBP_percentile	Primary	186	1.6376	-5.62699	8.90219	0.656885	1	Primary + PDS	184	1.63046	-5.65133	8.91225	0.659009	1
TG 58:9_18:3	DBP_percentile	Primary	186	2.79946	-3.71984	9.31876	0.397803	1	Primary + PDS	184	2.81183	-3.76526	9.38891	0.399842	1
TG 58:9_18:3	SBP_percentile	Primary	186	0.375754	-7.22521	7.97672	0.922374	1	Primary + PDS	184	0.707065	-6.92108	8.33521	0.855016	1
TG 58:9_20:3	DBP_percentile	Primary	186	1.057	-5.46957	7.58357	0.749582	1	Primary + PDS	184	0.840852	-5.75073	7.43244	0.801463	1
TG 58:9_20:3	SBP_percentile	Primary	186	3.86224	-3.67479	11.3993	0.313176	1	Primary + PDS	184	3.73999	-3.83678	11.3168	0.331193	1
TG 58:9_20:4	DBP_percentile	Primary	186	-2.10443	-8.43038	4.22152	0.512256	1	Primary + PDS	184	-2.49131	-8.92379	3.94117	0.445552	1
TG 58:9_20:4	SBP_percentile	Primary	186	3.32524	-3.95028	10.6008	0.368207	1	Primary + PDS	184	3.27857	-4.09023	10.6474	0.380973	1
TG 58:9_20:5	DBP_percentile	Primary	186	0.854167	-5.34387	7.0522	0.785911	1	Primary + PDS	184	0.74921	-5.58763	7.08606	0.815715	1
TG 58:9_20:5	SBP_percentile	Primary	186	2.38313	-4.81822	9.58447	0.51446	1	Primary + PDS	184	2.05333	-5.27346	9.38013	0.580793	1
TG 58:9_22:4	DBP_percentile	Primary	186	3.71136	-2.53113	9.95385	0.24218	1	Primary + PDS	184	3.55239	-2.75577	9.86055	0.267813	1
TG 58:9_22:4	SBP_percentile	Primary	186	6.66803	-0.324345	13.6604	0.0614826	1	Primary + PDS	184	6.51271	-0.525902	13.5513	0.0695199	1
TG 58:9_22:5	DBP_percentile	Primary	186	0.833442	-5.47151	7.13839	0.794446	1	Primary + PDS	184	0.784104	-5.5674	7.1356	0.807735	1
TG 58:9_22:5	SBP_percentile	Primary	186	2.75771	-4.54309	10.0585	0.456902	1	Primary + PDS	184	2.64981	-4.67273	9.97234	0.475946	1
TG 58:9_22:6	DBP_percentile	Primary	186	1.15865	-4.93086	7.24816	0.707676	1	Primary + PDS	184	1.23216	-4.91699	7.38132	0.692893	1
TG 58:9_22:6	SBP_percentile	Primary	186	3.17272	-3.89258	10.238	0.376617	1	Primary + PDS	184	3.07066	-4.02936	10.1707	0.3944	1
TG 60:10_18:0	DBP_percentile	Primary	186	5.02229	-1.09292	11.1375	0.10682	1	Primary + PDS	184	5.01133	-1.1625	11.1852	0.110925	1
TG 60:10_18:0	SBP_percentile	Primary	186	4.37574	-2.73302	11.4845	0.226007	1	Primary + PDS	184	4.30653	-2.83447	11.4475	0.23548	1
TG 60:10_18:1	DBP_percentile	Primary	186	3.16165	-3.34154	9.66484	0.338554	1	Primary + PDS	184	3.03443	-3.51993	9.58878	0.362013	1
TG 60:10_18:1	SBP_percentile	Primary	186	-2.01225	-9.55669	5.53219	0.59921	1	Primary + PDS	184	-2.17728	-9.74389	5.38932	0.570722	1
TG 60:10_18:2	DBP_percentile	Primary	186	2.5123	-3.97547	9.00007	0.445669	1	Primary + PDS	184	2.48066	-4.0656	9.02691	0.455418	1
TG 60:10_18:2	SBP_percentile	Primary	186	-1.60253	-9.15553	5.95047	0.67586	1	Primary + PDS	184	-1.30683	-8.8902	6.27653	0.734107	1
TG 60:10_20:2	DBP_percentile	Primary	186	1.85317	-4.57058	8.27692	0.569772	1	Primary + PDS	184	1.70135	-4.81086	8.21356	0.606673	1
TG 60:10_20:2	SBP_percentile	Primary	186	-1.41329	-8.87266	6.04608	0.708857	1	Primary + PDS	184	-1.68935	-9.21479	5.83609	0.658187	1
TG 60:10_20:3	DBP_percentile	Primary	186	-1.83849	-8.15983	4.48285	0.566634	1	Primary + PDS	184	-2.15578	-8.5574	4.24583	0.507052	1
TG 60:10_20:3	SBP_percentile	Primary	186	1.83451	-5.53488	9.2039	0.623764	1	Primary + PDS	184	1.86217	-5.57049	9.29482	0.621499	1
TG 60:10_20:4	DBP_percentile	Primary	186	-0.222987	-6.75583	6.30986	0.946357	1	Primary + PDS	184	-0.308143	-6.90395	6.28766	0.92662	1
TG 60:10_20:4	SBP_percentile	Primary	186	3.82443	-3.74251	11.3914	0.319834	1	Primary + PDS	184	3.94595	-3.65522	11.5471	0.306885	1
TG 60:10_22:4	DBP_percentile	Primary	186	-1.30618	-7.47545	4.86308	0.676503	1	Primary + PDS	184	-1.52439	-7.76748	4.7187	0.630382	1
TG 60:10_22:4	SBP_percentile	Primary	186	0.55411	-6.5923	7.70052	0.878529	1	Primary + PDS	184	0.408095	-6.78951	7.6057	0.911003	1
TG 60:10_22:5	DBP_percentile	Primary	186	-0.302562	-6.49808	5.89295	0.923312	1	Primary + PDS	184	-0.478167	-6.74421	5.78787	0.880423	1
TG 60:10_22:5	SBP_percentile	Primary	186	4.19954	-2.92336	11.3224	0.246107	1	Primary + PDS	184	4.16651	-3.00352	11.3365	0.252908	1
TG 60:10_22:6	DBP_percentile	Primary	186	-0.690185	-6.88921	5.50884	0.826299	1	Primary + PDS	184	-0.728013	-6.97443	5.51841	0.81829	1
TG 60:10_22:6	SBP_percentile	Primary	186	3.98521	-3.18158	11.152	0.273884	1	Primary + PDS	184	4.10701	-3.07424	11.2883	0.260464	1
TG 60:11_16:0	DBP_percentile	Primary	186	-1.51862	-7.61317	4.57593	0.623429	1	Primary + PDS	184	-1.50862	-7.64517	4.62792	0.628046	1
TG 60:11_16:0	SBP_percentile	Primary	186	-0.162079	-7.22601	6.90185	0.963926	1	Primary + PDS	184	-0.0499263	-7.1222	7.02235	0.988896	1
TG 60:11_18:1	DBP_percentile	Primary	186	2.24797	-4.53165	9.02759	0.513636	1	Primary + PDS	184	2.1388	-4.72116	8.99875	0.539024	1
TG 60:11_18:1	SBP_percentile	Primary	186	-2.43105	-10.3037	5.44159	0.542947	1	Primary + PDS	184	-2.63904	-10.5622	5.28414	0.511696	1
TG 60:11_18:2	DBP_percentile	Primary	186	4.13066	-2.14383	10.4051	0.195508	1	Primary + PDS	184	3.91919	-2.41972	10.2581	0.223932	1
TG 60:11_18:2	SBP_percentile	Primary	186	0.948671	-6.36421	8.26156	0.798191	1	Primary + PDS	184	0.94025	-6.40707	8.28757	0.800842	1
TG 60:11_20:3	DBP_percentile	Primary	186	-1.75777	-7.82745	4.3119	0.568286	1	Primary + PDS	184	-1.92712	-8.21131	4.35707	0.5457	1
TG 60:11_20:3	SBP_percentile	Primary	186	-0.995762	-7.99807	6.00654	0.779263	1	Primary + PDS	184	-0.482881	-7.68564	6.71988	0.894857	1
TG 60:11_20:4	DBP_percentile	Primary	186	-1.5629	-7.92469	4.7989	0.628322	1	Primary + PDS	184	-1.69639	-8.12426	4.73148	0.603022	1
TG 60:11_20:4	SBP_percentile	Primary	186	2.05202	-5.33544	9.43949	0.584176	1	Primary + PDS	184	1.77326	-5.65247	9.19899	0.637921	1
TG 60:11_22:5	DBP_percentile	Primary	186	-1.29723	-7.36945	4.775	0.673756	1	Primary + PDS	184	-1.47216	-7.6048	4.66048	0.636158	1
TG 60:11_22:5	SBP_percentile	Primary	186	4.41197	-2.57812	11.4021	0.214488	1	Primary + PDS	184	4.35558	-2.67171	11.3829	0.22279	1
TG 60:11_22:6	DBP_percentile	Primary	186	-1.30195	-7.40233	4.79843	0.674061	1	Primary + PDS	184	-1.41017	-7.56782	4.74748	0.651751	1
TG 60:11_22:6	SBP_percentile	Primary	186	3.55334	-3.49832	10.605	0.321279	1	Primary + PDS	184	3.52428	-3.55942	10.608	0.32739	1
TG 60:12_16:0	DBP_percentile	Primary	186	4.29866	-1.76318	10.3605	0.163375	1	Primary + PDS	184	4.13381	-2.02243	10.29	0.186745	1
TG 60:12_16:0	SBP_percentile	Primary	186	1.62719	-5.514	8.76839	0.653418	1	Primary + PDS	184	1.64529	-5.55744	8.84801	0.652583	1
TG 60:12_18:2	DBP_percentile	Primary	186	-2.65876	-10.2783	4.96078	0.491868	1	Primary + PDS	184	-2.88859	-10.5893	4.81216	0.459987	1
TG 60:12_18:2	SBP_percentile	Primary	186	-2.20337	-11.0501	6.6434	0.623592	1	Primary + PDS	184	-2.36559	-11.2621	6.5309	0.600295	1
TG 60:12_20:4	DBP_percentile	Primary	186	0.436971	-5.95544	6.82939	0.892816	1	Primary + PDS	184	0.243703	-6.24619	6.73359	0.940989	1
TG 60:12_20:4	SBP_percentile	Primary	186	1.48282	-5.94503	8.91068	0.694011	1	Primary + PDS	184	1.07036	-6.43459	8.57532	0.778613	1
TG 60:12_20:5	DBP_percentile	Primary	186	1.41684	-4.76546	7.59915	0.651547	1	Primary + PDS	184	1.24006	-5.05798	7.53811	0.697964	1
TG 60:12_20:5	SBP_percentile	Primary	186	2.97299	-4.18387	10.1299	0.413342	1	Primary + PDS	184	2.81727	-4.43939	10.0739	0.444462	1
TG 60:12_22:4	DBP_percentile	Primary	186	-0.894722	-7.09424	5.30479	0.776066	1	Primary + PDS	184	-1.24124	-7.5525	5.07003	0.698294	1
TG 60:12_22:4	SBP_percentile	Primary	186	-0.172207	-7.36984	7.02543	0.962385	1	Primary + PDS	184	-0.502896	-7.79307	6.78728	0.891831	1
TG 60:12_22:6	DBP_percentile	Primary	186	0.478388	-5.59816	6.55494	0.87668	1	Primary + PDS	184	0.400733	-5.72536	6.52682	0.897395	1
TG 60:12_22:6	SBP_percentile	Primary	186	4.27616	-2.74093	11.2933	0.230659	1	Primary + PDS	184	4.22637	-2.8136	11.2663	0.237599	1
TG 60:13_22:6	DBP_percentile	Primary	186	5.74691	-0.467786	11.9616	0.0696896	1	Primary + PDS	184	5.76442	-0.52028	12.0491	0.0719628	1
TG 60:13_22:6	SBP_percentile	Primary	186	3.93067	-3.33025	11.1916	0.286742	1	Primary + PDS	184	4.01281	-3.29119	11.3168	0.279623	1
TG 60:14_20:4	DBP_percentile	Primary	186	1.96906	-5.08588	9.024	0.582376	1	Primary + PDS	184	1.84291	-5.27846	8.96429	0.610074	1
TG 60:14_20:4	SBP_percentile	Primary	186	-0.908102	-9.13637	7.32017	0.827794	1	Primary + PDS	184	-1.19842	-9.45851	7.06168	0.77489	1
TG 60:5_18:1	DBP_percentile	Primary	186	1.02767	-5.6107	7.66604	0.760281	1	Primary + PDS	184	0.781086	-5.93582	7.49799	0.818692	1
TG 60:5_18:1	SBP_percentile	Primary	186	-2.51034	-10.2026	5.18193	0.520294	1	Primary + PDS	184	-2.8258	-10.5675	4.91587	0.47213	1
TG 60:6_18:1	DBP_percentile	Primary	186	3.27626	-3.11258	9.6651	0.312823	1	Primary + PDS	184	2.93503	-3.55041	9.42046	0.372879	1
TG 60:6_18:1	SBP_percentile	Primary	186	-1.02878	-8.47739	6.41983	0.78545	1	Primary + PDS	184	-1.28163	-8.79984	6.23658	0.736867	1
TG 60:6_22:4	DBP_percentile	Primary	186	1.43189	-4.89326	7.75703	0.655522	1	Primary + PDS	184	1.28376	-5.09269	7.6602	0.691515	1
TG 60:6_22:4	SBP_percentile	Primary	186	0.0571819	-7.26567	7.38004	0.987719	1	Primary + PDS	184	-0.0830702	-7.42951	7.26337	0.982215	1
TG 60:7_16:0	DBP_percentile	Primary	186	1.03105	-5.06636	7.12845	0.738935	1	Primary + PDS	184	0.955184	-5.18764	7.09801	0.759225	1
TG 60:7_16:0	SBP_percentile	Primary	186	1.17882	-5.87155	8.22919	0.741757	1	Primary + PDS	184	1.1289	-5.94075	8.19855	0.752953	1
TG 60:7_18:0	DBP_percentile	Primary	186	3.8255	-2.56912	10.2201	0.23927	1	Primary + PDS	184	3.7701	-2.67356	10.2138	0.249681	1
TG 60:7_18:0	SBP_percentile	Primary	186	-1.50413	-8.96736	5.95911	0.691238	1	Primary + PDS	184	-1.38735	-8.8705	6.0958	0.714802	1
TG 60:7_18:1	DBP_percentile	Primary	186	1.79329	-4.84254	8.42912	0.594396	1	Primary + PDS	184	1.72603	-4.95885	8.41091	0.610885	1
TG 60:7_18:1	SBP_percentile	Primary	186	-2.27199	-9.94298	5.399	0.559537	1	Primary + PDS	184	-2.10141	-9.79152	5.5887	0.590254	1
TG 60:7_18:2	DBP_percentile	Primary	186	2.57295	-4.10379	9.2497	0.447872	1	Primary + PDS	184	2.39626	-4.3482	9.14072	0.483989	1
TG 60:7_18:2	SBP_percentile	Primary	186	-1.63201	-9.4283	6.16428	0.679953	1	Primary + PDS	184	-1.55872	-9.38906	6.27162	0.69481	1
TG 60:7_20:2	DBP_percentile	Primary	186	-5.22282	-11.4391	0.993511	0.0990524	1	Primary + PDS	184	-5.50553	-11.7949	0.783827	0.0857942	1
TG 60:7_20:2	SBP_percentile	Primary	186	-3.95157	-11.1489	3.2458	0.27998	1	Primary + PDS	184	-4.07276	-11.3199	3.17439	0.268797	1
TG 60:7_20:4	DBP_percentile	Primary	186	1.4519	-4.76106	7.66487	0.645158	1	Primary + PDS	184	1.17957	-5.10319	7.46233	0.711348	1
TG 60:7_20:4	SBP_percentile	Primary	186	5.07069	-2.10612	12.2475	0.164913	1	Primary + PDS	184	4.81968	-2.40698	12.0463	0.189734	1
TG 60:7_20:5	DBP_percentile	Primary	186	0.6204	-5.85202	7.09282	0.850145	1	Primary + PDS	184	0.320952	-6.2792	6.9211	0.923629	1
TG 60:7_20:5	SBP_percentile	Primary	186	-4.66289	-12.1561	2.8303	0.220986	1	Primary + PDS	184	-4.96597	-12.5612	2.62926	0.198537	1
TG 60:7_22:2	DBP_percentile	Primary	186	-1.18044	-7.41066	5.04979	0.70885	1	Primary + PDS	184	-1.30021	-7.61589	5.01547	0.684927	1
TG 60:7_22:2	SBP_percentile	Primary	186	3.21521	-3.98609	10.4165	0.37936	1	Primary + PDS	184	2.97011	-4.30259	10.2428	0.421217	1
TG 60:7_22:4	DBP_percentile	Primary	186	-1.40044	-7.90015	5.09928	0.671129	1	Primary + PDS	184	-1.67583	-8.26926	4.91759	0.616461	1
TG 60:7_22:4	SBP_percentile	Primary	186	-3.41093	-10.9932	4.17133	0.375769	1	Primary + PDS	184	-3.33885	-10.9948	4.31705	0.390455	1
TG 60:7_22:5	DBP_percentile	Primary	186	2.84466	-3.21148	8.90079	0.355112	1	Primary + PDS	184	2.7529	-3.39005	8.89585	0.377551	1
TG 60:7_22:5	SBP_percentile	Primary	186	-1.77126	-8.78958	5.24707	0.61898	1	Primary + PDS	184	-1.6322	-8.70896	5.44456	0.649438	1
TG 60:8_16:0	DBP_percentile	Primary	186	1.94525	-4.35942	8.24992	0.543282	1	Primary + PDS	184	1.6882	-4.70799	8.08439	0.602985	1
TG 60:8_16:0	SBP_percentile	Primary	186	-2.12923	-9.42192	5.16347	0.56513	1	Primary + PDS	184	-2.14216	-9.50152	5.21721	0.566276	1
TG 60:8_18:0	DBP_percentile	Primary	186	2.11096	-4.29001	8.51193	0.515908	1	Primary + PDS	184	2.1092	-4.36575	8.58415	0.521019	1
TG 60:8_18:0	SBP_percentile	Primary	186	-3.80698	-11.1831	3.56918	0.30972	1	Primary + PDS	184	-3.57966	-11.0037	3.84433	0.342489	1
TG 60:8_18:1	DBP_percentile	Primary	186	0.684239	-5.78083	7.1493	0.834753	1	Primary + PDS	184	0.654937	-5.856	7.16588	0.842818	1
TG 60:8_18:1	SBP_percentile	Primary	186	-4.49152	-11.9667	2.98364	0.237225	1	Primary + PDS	184	-4.32464	-11.8166	3.16729	0.256063	1
TG 60:8_18:2	DBP_percentile	Primary	186	1.6217	-4.90252	8.14593	0.624278	1	Primary + PDS	184	1.41954	-5.17066	8.00974	0.671183	1
TG 60:8_18:2	SBP_percentile	Primary	186	-1.61228	-9.19143	5.96687	0.675062	1	Primary + PDS	184	-1.64916	-9.26501	5.96669	0.669545	1
TG 60:8_20:2	DBP_percentile	Primary	186	-1.63278	-8.00845	4.7429	0.613827	1	Primary + PDS	184	-1.92652	-8.381	4.52796	0.556459	1
TG 60:8_20:2	SBP_percentile	Primary	186	-2.36799	-9.77189	5.03592	0.528648	1	Primary + PDS	184	-2.8865	-10.3441	4.57105	0.44584	1
TG 60:8_20:4	DBP_percentile	Primary	186	0.933795	-5.73387	7.60146	0.782526	1	Primary + PDS	184	0.833628	-5.91346	7.58072	0.807579	1
TG 60:8_20:4	SBP_percentile	Primary	186	0.63833	-7.06309	8.33975	0.870224	1	Primary + PDS	184	0.638643	-7.11747	8.39476	0.871055	1
TG 60:8_22:2	DBP_percentile	Primary	186	3.99247	-2.42487	10.4098	0.221094	1	Primary + PDS	184	3.85718	-2.61194	10.3263	0.2408	1
TG 60:8_22:2	SBP_percentile	Primary	186	0.460343	-7.03729	7.95798	0.903671	1	Primary + PDS	184	0.177757	-7.34264	7.69816	0.962834	1
TG 60:8_22:4	DBP_percentile	Primary	186	-0.921001	-7.11495	5.27295	0.769472	1	Primary + PDS	184	-0.763844	-7.03629	5.5086	0.810292	1
TG 60:8_22:4	SBP_percentile	Primary	186	2.58787	-4.5557	9.73145	0.475504	1	Primary + PDS	184	2.8503	-4.33867	10.0393	0.434861	1
TG 60:8_22:6	DBP_percentile	Primary	186	0.420469	-5.7586	6.59953	0.8933	1	Primary + PDS	184	0.256864	-5.98745	6.50118	0.935368	1
TG 60:8_22:6	SBP_percentile	Primary	186	2.49545	-4.66846	9.65936	0.492616	1	Primary + PDS	184	2.63515	-4.56558	9.83587	0.470987	1
TG 60:9_16:0	DBP_percentile	Primary	186	-1.18701	-7.45847	5.08445	0.70914	1	Primary + PDS	184	-1.43319	-7.85487	4.98849	0.660048	1
TG 60:9_16:0	SBP_percentile	Primary	186	0.173287	-7.06148	7.40805	0.962343	1	Primary + PDS	184	-0.0442338	-7.42312	7.33465	0.990571	1
TG 60:9_18:0	DBP_percentile	Primary	186	0.914377	-5.14319	6.97195	0.76608	1	Primary + PDS	184	1.1402	-5.00356	7.28397	0.714522	1
TG 60:9_18:0	SBP_percentile	Primary	186	-3.88844	-10.9266	3.14967	0.276976	1	Primary + PDS	184	-3.22844	-10.3293	3.87244	0.370672	1
TG 60:9_18:1	DBP_percentile	Primary	186	0.440716	-5.92568	6.80711	0.891464	1	Primary + PDS	184	0.396537	-6.01961	6.81269	0.90303	1
TG 60:9_18:1	SBP_percentile	Primary	186	-3.74864	-11.0966	3.59935	0.315324	1	Primary + PDS	184	-3.57361	-10.9428	3.7956	0.339737	1
TG 60:9_18:2	DBP_percentile	Primary	186	0.934723	-5.39566	7.26511	0.771035	1	Primary + PDS	184	0.855127	-5.52879	7.23904	0.791749	1
TG 60:9_18:2	SBP_percentile	Primary	186	-2.87209	-10.2175	4.47334	0.441263	1	Primary + PDS	184	-2.64789	-10.0192	4.72341	0.479182	1
TG 60:9_18:3	DBP_percentile	Primary	186	0.335535	-5.92307	6.59414	0.915839	1	Primary + PDS	184	0.194711	-6.13102	6.52045	0.951614	1
TG 60:9_18:3	SBP_percentile	Primary	186	-2.69994	-9.95496	4.55507	0.463565	1	Primary + PDS	184	-2.60217	-9.89751	4.69318	0.482276	1
TG 60:9_20:3	DBP_percentile	Primary	186	-5.28637	-11.6058	1.03301	0.100514	1	Primary + PDS	184	-5.53706	-11.926	0.851867	0.0889293	1
TG 60:9_20:3	SBP_percentile	Primary	186	-0.312801	-7.67547	7.04986	0.93326	1	Primary + PDS	184	-0.301756	-7.71513	7.11162	0.936044	1
TG 60:9_20:4	DBP_percentile	Primary	186	-0.943656	-7.20751	5.3202	0.766526	1	Primary + PDS	184	-1.20815	-7.5678	5.15151	0.708088	1
TG 60:9_20:4	SBP_percentile	Primary	186	-0.437535	-7.70084	6.82577	0.905482	1	Primary + PDS	184	-0.613785	-7.95497	6.7274	0.869087	1
TG 60:9_22:4	DBP_percentile	Primary	186	-2.81328	-8.94989	3.32332	0.366747	1	Primary + PDS	184	-2.9914	-9.22398	3.24119	0.344703	1
TG 60:9_22:4	SBP_percentile	Primary	186	0.869982	-6.20451	7.94448	0.808483	1	Primary + PDS	184	0.443714	-6.71761	7.60503	0.902785	1
TG 60:9_22:5	DBP_percentile	Primary	186	-0.46118	-6.7418	5.81944	0.884918	1	Primary + PDS	184	-0.664697	-7.01963	5.69024	0.836647	1
TG 60:9_22:5	SBP_percentile	Primary	186	4.4472	-2.79877	11.6932	0.227357	1	Primary + PDS	184	4.46854	-2.82189	11.759	0.227942	1
TG 60:9_22:6	DBP_percentile	Primary	186	3.40561	-2.56004	9.37127	0.261359	1	Primary + PDS	184	3.56589	-2.45573	9.58752	0.244008	1
TG 60:9_22:6	SBP_percentile	Primary	186	5.55088	-1.35451	12.4563	0.11441	1	Primary + PDS	184	5.32698	-1.61393	12.2679	0.131605	1
TG 62:10_18:1	DBP_percentile	Primary	186	0.0984688	-6.33102	6.52796	0.975916	1	Primary + PDS	184	-0.0396513	-6.53793	6.45863	0.990402	1
TG 62:10_18:1	SBP_percentile	Primary	186	-5.18328	-12.5459	2.17933	0.166427	1	Primary + PDS	184	-4.97728	-12.3765	2.42199	0.18597	1
TG 62:10_18:3	DBP_percentile	Primary	186	6.13027	0.0211028	12.2394	0.0492227	1	Primary + PDS	184	5.9653	-0.22434	12.1549	0.058798	1
TG 62:10_18:3	SBP_percentile	Primary	186	0.784961	-6.35461	7.92453	0.828437	1	Primary + PDS	184	0.363794	-6.83309	7.56068	0.920622	1
TG 62:10_20:2	DBP_percentile	Primary	186	3.27262	-2.77255	9.31779	0.286728	1	Primary + PDS	184	3.09635	-3.0768	9.2695	0.323466	1
TG 62:10_20:2	SBP_percentile	Primary	186	-1.96812	-8.99401	5.05777	0.580998	1	Primary + PDS	184	-2.01298	-9.14309	5.11713	0.578003	1
TG 62:10_20:4	DBP_percentile	Primary	186	1.24117	-5.31705	7.79939	0.709165	1	Primary + PDS	184	1.0187	-5.6403	7.6777	0.763001	1
TG 62:10_20:4	SBP_percentile	Primary	186	-2.62882	-10.2233	4.96569	0.495334	1	Primary + PDS	184	-2.46625	-10.1358	5.20324	0.526376	1
TG 62:10_20:5	DBP_percentile	Primary	186	2.41529	-3.94293	8.77351	0.454358	1	Primary + PDS	184	2.47335	-4.05778	9.00448	0.455704	1
TG 62:10_20:5	SBP_percentile	Primary	186	-1.45371	-8.85261	5.94519	0.698605	1	Primary + PDS	184	-0.747199	-8.29841	6.80401	0.845347	1
TG 62:10_22:6	DBP_percentile	Primary	186	3.01498	-3.49762	9.52758	0.36207	1	Primary + PDS	184	2.88356	-3.79137	9.55849	0.394933	1
TG 62:10_22:6	SBP_percentile	Primary	186	2.97171	-4.56052	10.504	0.437159	1	Primary + PDS	184	3.30036	-4.37518	10.9759	0.397136	1
TG 62:11_18:1	DBP_percentile	Primary	186	-3.53823	-10.1794	3.10292	0.294417	1	Primary + PDS	184	-3.68713	-10.392	3.01777	0.279172	1
TG 62:11_18:1	SBP_percentile	Primary	186	-6.23493	-13.9095	1.43966	0.110629	1	Primary + PDS	184	-5.94196	-13.6535	1.76962	0.130089	1
TG 62:11_18:2	DBP_percentile	Primary	186	2.39168	-4.12665	8.91	0.469866	1	Primary + PDS	184	2.12178	-4.515	8.75857	0.528776	1
TG 62:11_18:2	SBP_percentile	Primary	186	0.614989	-6.93344	8.16342	0.872416	1	Primary + PDS	184	0.893983	-6.74708	8.53505	0.817604	1
TG 62:11_18:3	DBP_percentile	Primary	186	-2.17995	-8.5925	4.2326	0.503075	1	Primary + PDS	184	-2.41611	-8.89372	4.06151	0.462513	1
TG 62:11_18:3	SBP_percentile	Primary	186	-6.07657	-13.46	1.3069	0.106095	1	Primary + PDS	184	-6.19206	-13.6083	1.22414	0.101149	1
TG 62:11_20:3	DBP_percentile	Primary	186	1.20381	-5.11931	7.52693	0.707512	1	Primary + PDS	184	0.935863	-5.47993	7.35166	0.773708	1
TG 62:11_20:3	SBP_percentile	Primary	186	-2.01283	-9.42424	5.39859	0.59257	1	Primary + PDS	184	-1.87397	-9.36335	5.61541	0.621947	1
TG 62:11_20:4	DBP_percentile	Primary	186	-1.40462	-8.72107	5.91182	0.70517	1	Primary + PDS	184	-1.49206	-8.86803	5.88391	0.690122	1
TG 62:11_20:4	SBP_percentile	Primary	186	-6.48268	-14.9083	1.94297	0.130664	1	Primary + PDS	184	-6.19149	-14.6443	2.2613	0.150013	1
TG 62:11_22:5	DBP_percentile	Primary	186	-1.60674	-7.67518	4.46171	0.601881	1	Primary + PDS	184	-1.74836	-7.90682	4.4101	0.575886	1
TG 62:11_22:5	SBP_percentile	Primary	186	1.87524	-5.17549	8.92598	0.600244	1	Primary + PDS	184	2.00069	-5.11729	9.11867	0.57968	1
TG 62:11_22:6	DBP_percentile	Primary	186	-1.74263	-7.83405	4.34878	0.572992	1	Primary + PDS	184	-1.8606	-8.01488	4.29369	0.551388	1
TG 62:11_22:6	SBP_percentile	Primary	186	1.78276	-5.29079	8.8563	0.619458	1	Primary + PDS	184	1.46855	-5.64683	8.58393	0.684174	1
TG 62:12_18:1	DBP_percentile	Primary	186	-2.84834	-9.17592	3.47924	0.375462	1	Primary + PDS	184	-2.99022	-9.38748	3.40704	0.35742	1
TG 62:12_18:1	SBP_percentile	Primary	186	-2.40721	-9.74346	4.92903	0.518023	1	Primary + PDS	184	-2.43966	-9.81963	4.94031	0.514865	1
TG 62:12_20:3	DBP_percentile	Primary	186	-2.07456	-8.21453	4.06541	0.505679	1	Primary + PDS	184	-2.24104	-8.44703	3.96495	0.476873	1
TG 62:12_20:3	SBP_percentile	Primary	186	1.12693	-6.02668	8.28053	0.756195	1	Primary + PDS	184	0.879433	-6.31626	8.07513	0.809621	1
TG 62:12_20:4	DBP_percentile	Primary	186	2.7449	-4.4854	9.97521	0.454631	1	Primary + PDS	184	2.72766	-4.58432	10.0396	0.462457	1
TG 62:12_20:4	SBP_percentile	Primary	186	3.95689	-4.35323	12.267	0.348573	1	Primary + PDS	184	4.01762	-4.34805	12.3833	0.344413	1
TG 62:12_20:5	DBP_percentile	Primary	186	-0.0942395	-6.36503	6.17655	0.976367	1	Primary + PDS	184	-0.43329	-6.81074	5.94416	0.893455	1
TG 62:12_20:5	SBP_percentile	Primary	186	-1.8995	-9.13778	5.33878	0.6051	1	Primary + PDS	184	-2.33131	-9.66127	4.99865	0.530901	1
TG 62:12_22:5	DBP_percentile	Primary	186	-1.15062	-7.48624	5.18501	0.720404	1	Primary + PDS	184	-1.23938	-7.61991	5.14115	0.701835	1
TG 62:12_22:5	SBP_percentile	Primary	186	5.44842	-1.86572	12.7626	0.143275	1	Primary + PDS	184	5.33437	-1.9972	12.6659	0.152736	1
TG 62:12_22:6	DBP_percentile	Primary	186	-0.537994	-6.7683	5.69231	0.864848	1	Primary + PDS	184	-0.696194	-7.02336	5.63097	0.828285	1
TG 62:12_22:6	SBP_percentile	Primary	186	-0.0914708	-7.33588	7.15294	0.980144	1	Primary + PDS	184	-0.359456	-7.68029	6.96138	0.92289	1
TG 62:13_18:2	DBP_percentile	Primary	186	3.15318	-2.91067	9.21703	0.306112	1	Primary + PDS	184	3.01612	-3.12321	9.15545	0.333478	1
TG 62:13_18:2	SBP_percentile	Primary	186	-0.358765	-7.39366	6.67613	0.919928	1	Primary + PDS	184	-0.485503	-7.56598	6.59497	0.892475	1
TG 62:13_20:4	DBP_percentile	Primary	186	-0.391114	-6.83054	6.04831	0.904703	1	Primary + PDS	184	-0.591326	-7.11473	5.93208	0.85818	1
TG 62:13_20:4	SBP_percentile	Primary	186	0.423259	-7.0562	7.90272	0.911183	1	Primary + PDS	184	0.194252	-7.34145	7.72995	0.959471	1
TG 62:13_22:6	DBP_percentile	Primary	186	0.31817	-5.80766	6.444	0.918455	1	Primary + PDS	184	0.300109	-5.88884	6.48906	0.923843	1
TG 62:13_22:6	SBP_percentile	Primary	186	3.71166	-3.3949	10.8182	0.303992	1	Primary + PDS	184	3.53062	-3.61448	10.6757	0.330686	1
TG 62:14_18:3	DBP_percentile	Primary	186	-2.48498	-9.26801	4.29805	0.470546	1	Primary + PDS	184	-2.4959	-9.32967	4.33786	0.471864	1
TG 62:14_18:3	SBP_percentile	Primary	186	-1.84645	-9.74372	6.05081	0.644988	1	Primary + PDS	184	-1.58106	-9.49608	6.33396	0.693801	1
TG 62:14_22:6	SBP_percentile	Primary	186	7.47639	0.381269	14.5715	0.0390178	1	Primary + PDS	184	7.28479	0.145252	14.4243	0.0455687	1
TG 62:15_20:4	DBP_percentile	Primary	186	2.84567	-3.58012	9.27146	0.383232	1	Primary + PDS	184	2.85994	-3.67964	9.39951	0.38914	1
TG 62:15_20:4	SBP_percentile	Primary	186	2.3745	-5.07551	9.8245	0.530072	1	Primary + PDS	184	2.07959	-5.47917	9.63835	0.587727	1
TG 62:5_18:1	DBP_percentile	Primary	186	-4.6375	-10.9121	1.63709	0.14641	1	Primary + PDS	184	-4.77976	-11.1247	1.56516	0.138826	1
TG 62:5_18:1	SBP_percentile	Primary	186	-3.16275	-10.3985	4.07299	0.389426	1	Primary + PDS	184	-3.42278	-10.7146	3.86909	0.355399	1
TG 62:6_22:4	DBP_percentile	Primary	186	3.42176	-3.06105	9.90457	0.298913	1	Primary + PDS	184	3.13188	-3.44642	9.71017	0.348595	1
TG 62:6_22:4	SBP_percentile	Primary	186	2.65978	-4.88805	10.2076	0.487602	1	Primary + PDS	184	2.50065	-5.11058	10.1119	0.517448	1
TG 62:7_22:4	DBP_percentile	Primary	186	2.03542	-4.0765	8.14734	0.511802	1	Primary + PDS	184	1.91964	-4.34344	8.18273	0.54591	1
TG 62:7_22:4	SBP_percentile	Primary	186	-0.926868	-8.04027	6.18654	0.79732	1	Primary + PDS	184	-0.973028	-8.22519	6.27913	0.791414	1
TG 62:8_18:1	DBP_percentile	Primary	186	-2.53384	-8.90516	3.83747	0.433499	1	Primary + PDS	184	-2.84016	-9.29262	3.61229	0.386075	1
TG 62:8_18:1	SBP_percentile	Primary	186	-4.06859	-11.4065	3.26937	0.275269	1	Primary + PDS	184	-4.43918	-11.8434	2.96501	0.238214	1
TG 62:8_20:3	DBP_percentile	Primary	186	-0.815992	-6.82652	5.19453	0.789022	1	Primary + PDS	184	-1.077	-7.17579	5.02178	0.727788	1
TG 62:8_20:3	SBP_percentile	Primary	186	1.1266	-5.84061	8.0938	0.74996	1	Primary + PDS	184	1.31739	-5.71366	8.34844	0.711906	1
TG 62:8_22:6	DBP_percentile	Primary	186	0.772827	-5.35323	6.89889	0.803632	1	Primary + PDS	184	0.636376	-5.54685	6.81961	0.839227	1
TG 62:8_22:6	SBP_percentile	Primary	186	-3.84876	-10.9497	3.25215	0.286154	1	Primary + PDS	184	-4.0246	-11.1493	3.10006	0.266341	1
TG 62:9_18:1	DBP_percentile	Primary	186	1.44313	-5.35818	8.24444	0.675842	1	Primary + PDS	184	1.29127	-5.57517	8.1577	0.710897	1
TG 62:9_18:1	SBP_percentile	Primary	186	-4.90642	-12.7472	2.93442	0.218434	1	Primary + PDS	184	-4.93008	-12.7992	2.93903	0.21785	1
TG 62:9_18:3	DBP_percentile	Primary	186	6.06551	-0.199287	12.3303	0.0576581	1	Primary + PDS	184	5.95936	-0.457424	12.3761	0.0685021	1
TG 62:9_20:2	DBP_percentile	Primary	186	0.109924	-6.21901	6.43886	0.972689	1	Primary + PDS	184	-0.0628965	-6.50235	6.37656	0.984637	1
TG 62:9_20:2	SBP_percentile	Primary	186	0.74301	-6.61165	8.09767	0.842162	1	Primary + PDS	184	0.842177	-6.60141	8.28576	0.823513	1
TG 62:9_20:3	DBP_percentile	Primary	186	4.57728	-1.7582	10.9128	0.155639	1	Primary + PDS	184	4.50844	-1.87891	10.8958	0.165308	1
TG 62:9_20:3	SBP_percentile	Primary	186	7.18334	-0.111511	14.4782	0.0535654	1	Primary + PDS	184	7.43519	0.128334	14.742	0.0461541	1
TG 62:9_20:4	DBP_percentile	Primary	186	-3.34112	-10.1066	3.4243	0.330996	1	Primary + PDS	184	-3.52086	-10.465	3.42326	0.318258	1
TG 62:9_20:4	SBP_percentile	Primary	186	-4.87828	-12.7862	3.02965	0.225	1	Primary + PDS	184	-5.5082	-13.582	2.56555	0.179823	1
TG 62:9_22:4	DBP_percentile	Primary	186	-4.67695	-10.8934	1.53951	0.13935	1	Primary + PDS	184	-4.97006	-11.2615	1.32134	0.120736	1
TG 62:9_22:4	SBP_percentile	Primary	186	-4.66569	-11.9113	2.57997	0.205411	1	Primary + PDS	184	-4.71838	-12.0161	2.57939	0.203554	1
TG 64:10_20:2	DBP_percentile	Primary	186	0.970996	-5.07518	7.01717	0.751609	1	Primary + PDS	184	0.872874	-5.22485	6.9706	0.777817	1
TG 64:10_20:2	SBP_percentile	Primary	186	0.691734	-6.37975	7.76321	0.847107	1	Primary + PDS	184	0.419006	-6.68485	7.52286	0.907434	1
TG 64:10_22:5	DBP_percentile	Primary	186	-0.027526	-6.34786	6.29281	0.99315	1	Primary + PDS	184	-0.0666335	-6.44495	6.31169	0.983569	1
TG 64:10_22:5	SBP_percentile	Primary	186	-5.62675	-13.0542	1.8007	0.136649	1	Primary + PDS	184	-5.38207	-12.8317	2.06756	0.155631	1
TG 64:11_20:3	DBP_percentile	Primary	186	2.78273	-3.46912	9.03457	0.380822	1	Primary + PDS	184	2.73017	-3.5664	9.02674	0.393191	1
TG 64:11_20:3	SBP_percentile	Primary	186	-0.0235198	-7.29118	7.24414	0.99491	1	Primary + PDS	184	-0.195524	-7.47757	7.08652	0.957786	1
TG 64:11_20:4	DBP_percentile	Primary	186	4.86746	-1.73411	11.469	0.147374	1	Primary + PDS	184	4.72194	-1.94569	11.3896	0.163913	1
TG 64:11_20:4	SBP_percentile	Primary	186	-1.6956	-9.42578	6.03459	0.665557	1	Primary + PDS	184	-1.63512	-9.4031	6.13286	0.678245	1
TG 64:12_20:3	DBP_percentile	Primary	186	-2.37428	-8.76149	4.01293	0.464075	1	Primary + PDS	184	-2.49465	-8.93584	3.94654	0.445558	1
TG 64:12_20:3	SBP_percentile	Primary	186	-3.87885	-11.2924	3.53468	0.303139	1	Primary + PDS	184	-3.97792	-11.4137	3.45788	0.292403	1
TG 64:12_22:2	DBP_percentile	Primary	186	-2.59508	-8.88994	3.69977	0.416886	1	Primary + PDS	184	-2.95718	-9.39235	3.478	0.365572	1
TG 64:12_22:2	SBP_percentile	Primary	186	1.29385	-6.06689	8.65459	0.729022	1	Primary + PDS	184	1.31893	-6.17012	8.80798	0.728497	1
TG 64:12_22:5	DBP_percentile	Primary	186	-0.72308	-6.84883	5.40267	0.816027	1	Primary + PDS	184	-1.06571	-7.30174	5.17032	0.736235	1
TG 64:12_22:5	SBP_percentile	Primary	186	0.185969	-6.86914	7.24108	0.958561	1	Primary + PDS	184	0.414574	-6.72255	7.5517	0.908834	1
TG 64:14_22:6	DBP_percentile	Primary	186	0.89351	-5.27823	7.06525	0.775382	1	Primary + PDS	184	0.773723	-5.48782	7.03526	0.807558	1
TG 64:14_22:6	SBP_percentile	Primary	186	1.10204	-6.05112	8.25521	0.761398	1	Primary + PDS	184	0.852435	-6.37262	8.07749	0.816094	1
TG 64:15_20:3	DBP_percentile	Primary	186	2.21274	-4.30748	8.73295	0.503809	1	Primary + PDS	184	2.01347	-4.56836	8.59531	0.546679	1
TG 64:15_20:3	SBP_percentile	Primary	186	-0.106858	-7.68059	7.46687	0.977812	1	Primary + PDS	184	-0.242794	-7.84505	7.35947	0.949798	1
TG 64:15_20:5	DBP_percentile	Primary	186	2.90421	-3.09362	8.90204	0.340498	1	Primary + PDS	184	2.73689	-3.32293	8.7967	0.373839	1
TG 64:15_20:5	SBP_percentile	Primary	186	1.66206	-5.32197	8.64609	0.639106	1	Primary + PDS	184	1.8004	-5.21625	8.81705	0.613108	1
TG 64:15_22:5	DBP_percentile	Primary	186	1.29272	-5.26082	7.84625	0.69747	1	Primary + PDS	184	1.32595	-5.42885	8.08075	0.698838	1
TG 64:15_22:5	SBP_percentile	Primary	186	1.12919	-6.48897	8.74735	0.770181	1	Primary + PDS	184	0.879999	-6.93214	8.69214	0.824275	1
TG 64:6_20:2	DBP_percentile	Primary	186	-1.79234	-7.97439	4.3897	0.567848	1	Primary + PDS	184	-1.92163	-8.15673	4.31348	0.543696	1
TG 64:6_20:2	SBP_percentile	Primary	186	1.92801	-5.26536	9.12138	0.597423	1	Primary + PDS	184	2.14499	-5.07073	9.36071	0.558061	1
TG 64:9_20:2	DBP_percentile	Primary	186	1.51216	-4.65475	7.67906	0.628971	1	Primary + PDS	184	1.64409	-4.58351	7.8717	0.6029	1
TG 64:9_20:2	SBP_percentile	Primary	186	-0.273385	-7.44728	6.90051	0.940121	1	Primary + PDS	184	-0.0671229	-7.27879	7.14455	0.985361	1
TG 64:9_22:2	DBP_percentile	Primary	186	-4.04384	-10.6262	2.53851	0.226906	1	Primary + PDS	184	-3.92451	-10.8222	2.97321	0.262921	1
TG 64:9_22:2	SBP_percentile	Primary	186	-6.10134	-13.6773	1.47464	0.113738	1	Primary + PDS	184	-7.07831	-14.9816	0.824982	0.0788534	1
TG 64:9_22:5	DBP_percentile	Primary	186	3.56295	-2.99734	10.1232	0.285181	1	Primary + PDS	184	3.43863	-3.27017	10.1474	0.313027	1
TG 64:9_22:5	SBP_percentile	Primary	186	1.92706	-5.72175	9.57587	0.619582	1	Primary + PDS	184	1.36472	-6.41873	9.14817	0.729648	1
TG 66:10_22:2	DBP_percentile	Primary	186	0.454307	-5.69507	6.60368	0.884218	1	Primary + PDS	184	0.404242	-5.83851	6.64699	0.898425	1
TG 66:10_22:2	SBP_percentile	Primary	186	-1.51907	-8.64539	5.60726	0.674432	1	Primary + PDS	184	-1.65192	-8.84781	5.54397	0.650966	1
TG 66:11_22:2	DBP_percentile	Primary	186	-3.49418	-9.56218	2.57383	0.257249	1	Primary + PDS	184	-3.78279	-9.9262	2.36061	0.225822	1
TG 66:11_22:2	SBP_percentile	Primary	186	-6.27121	-13.2975	0.755076	0.079885	1	Primary + PDS	184	-6.31626	-13.394	0.761458	0.0799191	1
TG 66:11_22:4	DBP_percentile	Primary	186	1.08562	-5.25251	7.42374	0.735684	1	Primary + PDS	184	0.989822	-5.45347	7.43312	0.76204	1
TG 66:11_22:4	SBP_percentile	Primary	186	4.71902	-2.60554	12.0436	0.20517	1	Primary + PDS	184	3.99345	-3.43109	11.418	0.2898	1
TG 66:13_22:2	DBP_percentile	Primary	186	1.3664	-4.80421	7.53701	0.662568	1	Primary + PDS	184	1.43351	-4.95002	7.81703	0.658076	1
TG 66:13_22:2	SBP_percentile	Primary	186	-0.819007	-7.99685	6.35884	0.822058	1	Primary + PDS	184	-2.16599	-9.53886	5.20688	0.562685	1
TG 66:14_22:2	DBP_percentile	Primary	186	0.95304	-5.13644	7.04252	0.757733	1	Primary + PDS	184	0.753434	-5.40069	6.90756	0.809299	1
TG 66:14_22:2	SBP_percentile	Primary	186	-0.630961	-7.64695	6.38503	0.859301	1	Primary + PDS	184	-0.626215	-7.67361	6.42118	0.86095	1
TG 66:9_22:5	DBP_percentile	Primary	186	1.51897	-4.34138	7.37932	0.609546	1	Primary + PDS	184	1.40452	-4.60509	7.41414	0.645092	1
TG 66:9_22:5	SBP_percentile	Primary	186	-1.15137	-7.99874	5.696	0.740345	1	Primary + PDS	184	-1.63046	-8.61875	5.35782	0.645656	1
